# IL-2 stromal signatures dissect immunotherapy response groups in non-small cell lung cancer (NSCLC)

**DOI:** 10.1101/2021.08.05.21261528

**Authors:** James Monkman, Honesty Kim, Aaron Mayer, Ahmed Mehdi, Nicholas Matigian, Marie Cumberbatch, Milan Bhagat, Rahul Ladwa, Scott N Mueller, Mark N Adams, Ken O’Byrne, Arutha Kulasinghe

## Abstract

**Introduction:** Immunotherapies, such as immune checkpoint inhibitors (ICI) have shown durable benefit in a subset of non-small cell lung cancer (NSCLC) patients. The mechanisms for this are not fully understood, however the composition and activation status of the cellular milieu contained within the tumour microenvironment (TME) is becomingly increasingly recognised as a driving factor in treatment-refractory disease.

**Methods:** Here, we employed multiplex IHC (mIHC), and digital spatial profiling (DSP) to capture the targeted immune proteome and transcriptome of tumour and TME compartments of pre-treatment samples from a 2^nd^ line NSCLC ICI-treated cohort (n=41 patients; n=25 responders, n=16 non-responders).

**Results:** We demonstrate by mIHC that the interaction of CD68^+^ macrophages with PD1^+^, FoxP3^+^ cells is significantly enriched in ICI refractory tumours (p=0.012). Our study revealed that patients sensitive to ICI therapy expressed higher levels of IL2 receptor alpha (CD25, p=0.028) within the tumour compartments, which corresponded with the increased expression of *IL2* mRNA (p=0.001) within their stroma, indicative of key conditions for ICI efficacy prior to treatment. *IL2* mRNA levels within the stroma positively correlated with the expression of pro-apoptotic markers cleaved caspase 9 (p=2e-5) and BAD (p=5.5e-4) and negatively correlated with levels of memory T cells (CD45RO) (p=7e-4). Immuno-inhibitory markers CTLA-4 (p=0.021) and IDO-1 (p=0.023) were also supressed in ICI-responsive patients. Of note, tumour CD44 (p=0.02) was depleted in the response group and corresponded inversely with significantly higher stromal expression of its ligand *SPP1* (osteopontin, p=0.008). Analysis of differentially expressed transcripts indicated the potential inhibition of stromal interferon-gamma (IFNγ) activity, as well as estrogen-receptor and Wnt-1 signalling activity within the tumour cells of ICI responsive patients. Cox survival analysis indicated tumour CD44 expression was associated with poorer prognosis (HR=1.61, p=0.01), consistent with its depletion in ICI sensitive patients. Similarly, stromal CTLA-4 (HR=1.78, p=0.003) and MDSC/M2 macrophage marker ARG1 (HR=2.37, p=0.01) were associated with poorer outcome while levels of apoptotic marker BAD (HR=0.5, p=0.01) appeared protective. Interestingly, stromal mRNA for E-selectin (HR=652, p=0.001), *CCL17* (HR=70, p=0.006) and *MTOR* (HR=1065, p=0.008) were highly associated with poorer outcome, indicating pro-tumourigenic features in the tumour microenvironment that may facilitate ICI resistance.

**Conclusions:** Through multi-modal approaches, we have dissected the characteristics of NSCLC and provide evidence for the role of IL2 and stromal activation by osteopontin in the efficacy of current generations of ICI therapy. The enrichment of SPP1 in the stroma of ICI sensitive patients in our data is a novel finding, indicative of stromal activation that may aid immune cell survival and activity despite no clear association with increased levels of immune infiltrate.

## Supplementary material for "IL-2 stromal signatures dissect immunotherapy response groups in non-small cell lung cancer (NSCLC)": Supp table 1

### Sheet: IO Protein_Tumour
	logFC	pval	Adj pval
GITR	0.507063	0.0148627	0.344964	GITR
CD4	0.287349	0.0184779	0.344964	CD4
CD44	0.938956	0.019781	0.344964	CD44
PTEN	0.729392	0.0232494	0.344964	PTEN
CD25	-0.446827	0.0278197	0.344964	CD25
CD56	0.296622	0.0417394	0.374434	CD56
PD-L2	0.722678	0.0422748	0.374434	PD-L2
NY-ESO-1	-0.704886	0.067512	0.523218	NY-ESO-1
IDO1	0.906326	0.110984	0.70203	IDO1
ER-alpha	-0.591068	0.113231	0.70203	ER-alpha
HLA-DR	-0.415593	0.171551	0.781677	HLA-DR
Bcl-2	0.292321	0.172836	0.781677	Bcl-2
CD45	0.352596	0.197333	0.781677	CD45
ICOS	0.270959	0.19871	0.781677	ICOS
Ki-67	0.311396	0.207334	0.781677	Ki-67
Fibronectin	-0.427481	0.213135	0.781677	Fibronectin
BIM	0.301381	0.214331	0.781677	BIM
SMA	0.468357	0.237996	0.819764	SMA
BCL6	0.143266	0.290443	0.841348	BCL6
PD-1	0.150522	0.298835	0.841348	PD-1
PD-L1	0.221062	0.30939	0.841348	PD-L1
CD3	0.240832	0.311922	0.841348	CD3
FAP-alpha	0.222702	0.312113	0.841348	FAP-alpha
CD163	-0.292688	0.345432	0.844667	CD163
STING	-0.351797	0.356882	0.844667	STING
CD8	0.107582	0.374242	0.844667	CD8
PanCk	0.358447	0.397345	0.844667	PanCk
EpCAM	-0.358186	0.403296	0.844667	EpCAM
FOXP3	0.181782	0.455044	0.844667	FOXP3
NF1	0.236586	0.456419	0.844667	NF1
CD68	-0.152109	0.46838	0.844667	CD68
CD40	-0.130645	0.478409	0.844667	CD40
OX40L	0.30539	0.47971	0.844667	OX40L
CD14	-0.174398	0.489092	0.844667	CD14
GZMA	0.113049	0.513643	0.844667	GZMA
BCLXL	-0.214038	0.523741	0.844667	BCLXL
CD34	-0.145843	0.542424	0.844667	CD34
CD45RO	0.135734	0.552413	0.844667	CD45RO
Cleaved Caspase 9	-0.121813	0.556799	0.844667	Cleaved Caspase 9
Tim-3	-0.182417	0.55952	0.844667	Tim-3
GZMB	0.0906659	0.587336	0.844667	GZMB
MART1	-0.0990494	0.596181	0.844667	MART1
LAG3	0.106308	0.603407	0.844667	LAG3
B7-H3	0.164605	0.610083	0.844667	B7-H3
Beta-2-microglobulin	0.108401	0.623825	0.844667	Beta-2-microglobulin
p53	-0.243763	0.630767	0.844667	p53
CD95/Fas	-0.093133	0.640591	0.844667	CD95/Fas
CD11c	0.0811989	0.653936	0.844667	CD11c
ARG1	0.105435	0.68518	0.866962	ARG1
CD27	0.0636582	0.721146	0.894222	CD27
VISTA	0.0820067	0.759811	0.909825	VISTA
CD127	-0.0768477	0.763079	0.909825	CD127
CD80	-0.0514781	0.784885	0.914084	CD80
CD66b	0.184828	0.798248	0.914084	CD66b
PARP	0.0495057	0.811587	0.914084	PARP
PR	-0.0321722	0.836578	0.914084	PR
CTLA4	0.0523589	0.851321	0.914084	CTLA4
BAD	-0.0543799	0.855111	0.914084	BAD
Her2	-0.0188164	0.944982	0.993032	Her2
CD20	0.00143617	0.991887	0.995362	CD20
4-1BB	-0.00211855	0.992293	0.995362	4-1BB
S100B	-0.00325311	0.995362	0.995362	S100B

### Sheet: IO_Protein_Stroma
	logFC	pval	Adj pval
CD56	0.473851	0.00506642	0.314118
EpCAM	-1.20277	0.0146398	0.327701
CTLA4	0.813095	0.0210832	0.327701
IDO1	0.918794	0.0233429	0.327701
PTEN	0.525379	0.0264275	0.327701
ARG1	0.52776	0.0782569	0.699661
NY-ESO-1	-0.560272	0.0930242	0.699661
OX40L	0.556201	0.0955928	0.699661
GZMA	0.356679	0.1065	0.699661
CD45	0.382799	0.133794	0.699661
BAD	-0.311551	0.152268	0.699661
Fibronectin	-0.566986	0.16301	0.699661
CD34	-0.349815	0.165482	0.699661
ER-alpha	-0.361794	0.167323	0.699661
LAG3	0.325587	0.169273	0.699661
ICOS	0.302449	0.197318	0.722605
PD-L2	0.413224	0.198279	0.722605
CD66b	0.786104	0.226268	0.722605
FOXP3	0.481415	0.226852	0.722605
Cleaved Caspase 9	-0.22086	0.241816	0.722605
CD25	-0.190444	0.244753	0.722605
VISTA	0.255546	0.271336	0.724619
Tim-3	-0.22174	0.278945	0.724619
Bcl-2	0.253601	0.302226	0.724619
Beta-2-microglobulin	0.17157	0.338995	0.724619
PR	-0.174604	0.35532	0.724619
CD95/Fas	0.174749	0.362476	0.724619
GZMB	0.19071	0.370075	0.724619
BCLXL	-0.214804	0.371278	0.724619
CD11c	0.25551	0.371483	0.724619
CD44	-0.179638	0.372531	0.724619
B7-H3	-0.259269	0.389451	0.724619
CD4	0.138798	0.399019	0.724619
CD3	0.249459	0.407522	0.724619
SMA	0.355366	0.410643	0.724619
BIM	0.158008	0.420746	0.724619
CD8	0.101451	0.477513	0.800157
CD14	-0.179727	0.497545	0.811783
NF1	0.201634	0.519334	0.825608
CD163	-0.203778	0.542462	0.840816
Her2	-0.120029	0.58639	0.886736
FAP-alpha	0.102803	0.641248	0.905669
CD45RO	0.120022	0.645025	0.905669
4-1BB	-0.0809933	0.671043	0.905669
CD80	0.0927488	0.68953	0.905669
HLA-DR	-0.099895	0.724099	0.905669
PanCk	-0.135304	0.725923	0.905669
PARP	-0.0779877	0.732106	0.905669
GITR	-0.077898	0.741661	0.905669
CD127	-0.0622322	0.743571	0.905669
PD-L1	-0.0927267	0.748477	0.905669
BCL6	0.0563192	0.767768	0.905669
CD27	0.0680834	0.774201	0.905669
CD20	0.0512527	0.802793	0.921726
p53	-0.0644082	0.833253	0.939303
PD-1	0.023225	0.875971	0.969825
CD68	-0.0346171	0.913053	0.986399
Ki-67	-0.0143424	0.937792	0.986399
MART1	-0.00954881	0.962079	0.986399
CD40	-0.00826436	0.966972	0.986399
S100B	-0.0145943	0.974333	0.986399
STING	-0.00710712	0.986399	0.986399

### Sheet: IO_RNA_Tumour
	logFC	pval	Adj pval
CD24	0.978367	0.000777785	0.576057
APLNR	-0.102762	0.000811209	0.576057
JUP	0.678954	0.0012796	0.576057
PDGFC	-0.284526	0.00196609	0.576057
RUNX1T1	-0.108854	0.0048902	0.576057
NOD1	-0.207766	0.00493727	0.576057
GAS1	0.153591	0.00497222	0.576057
IRF2	0.157276	0.00527112	0.576057
GPX4	-0.451335	0.00541849	0.576057
GLS	-0.784244	0.00563154	0.576057
BATF3	-0.229141	0.00576503	0.576057
EPOR	-0.151556	0.00585042	0.576057
NKX2-1	-0.818205	0.00608264	0.576057
PTCH1	0.136007	0.00626717	0.576057
CD9	0.746285	0.00626833	0.576057
ITGA5	-0.348862	0.00644856	0.576057
DSP	0.70039	0.00660267	0.576057
SERPINB5	0.705779	0.00714357	0.576057
KRT19	0.793189	0.00784391	0.576057
RASGRP2	-0.0875571	0.00871069	0.576057
PLD1	0.307735	0.00898877	0.576057
KRT17	1.25408	0.00908598	0.576057
KRT6A/B/C	1.59853	0.0094988	0.576057
CALML3	0.827342	0.00954047	0.576057
AREG	-0.526293	0.00972941	0.576057
SOS1	0.190381	0.00996669	0.576057
ITGB8	0.461032	0.0102723	0.576057
CD33	-0.0770356	0.0109449	0.576057
NOTCH3	0.360919	0.0111644	0.576057
CXCL14	0.726212	0.0116585	0.576057
NRP1	-0.401403	0.0123647	0.576057
SOX2	0.874526	0.012508	0.576057
MUC4	0.458039	0.0126016	0.576057
SYK	0.175194	0.0126836	0.576057
PRKX	0.255671	0.0129848	0.576057
PIK3R2	0.220783	0.0132031	0.576057
MIB1	0.225914	0.0132782	0.576057
FZD6	0.491587	0.0134092	0.576057
XPA	0.272737	0.0137828	0.576057
P4HA2	-0.253182	0.0139359	0.576057
NFE2L2	0.462289	0.0144358	0.576057
BAIAP3	-0.119252	0.0144853	0.576057
ERCC2	-0.186293	0.0146159	0.576057
GNG7	-0.0608235	0.0148058	0.576057
JUNB	0.481788	0.0150547	0.576057
GNAQ	0.200294	0.0151647	0.576057
FN1	-1.03106	0.0152825	0.576057
IRAK4	0.137931	0.0157935	0.576057
ACOT12	-0.0537708	0.0158577	0.576057
DSC3	0.855666	0.0163996	0.576999
PYCR1	-0.245652	0.016532	0.576999
BAG1	0.143332	0.0169417	0.57835
CASP3	0.194073	0.0175367	0.57835
LDHB	-0.812425	0.0178349	0.57835
C8B	-0.0932613	0.0178704	0.57835
EYA1	-0.193136	0.0197471	0.627676
ITGA7	-0.07266	0.0205855	0.635471
ICAM2	-0.0980664	0.0207064	0.635471
SHC1	-0.185325	0.0214756	0.647907
E2F5	-0.102777	0.0223268	0.65889
TBL1XR1	0.446837	0.0225799	0.65889
NFIL3	0.13153	0.0229674	0.659387
FGFR2	0.354036	0.0239923	0.675114
LEPR	-0.107912	0.0242737	0.675114
PVR	-0.156475	0.0263624	0.721925
ADORA2A	0.114933	0.0278877	0.734622
ANKRD28	-0.156556	0.0280273	0.734622
BLVRA	-0.209986	0.0280642	0.734622
ITGB4	0.378477	0.0287604	0.740337
HMGA1	-0.300894	0.0300903	0.740337
ETV1	-0.1417	0.0301261	0.740337
TSC1	0.101927	0.0302688	0.740337
PDGFD	-0.0824085	0.0303621	0.740337
P4HA1	-0.281318	0.0315443	0.750872
MAGEB2	-0.150725	0.0316379	0.750872
LCN2	0.597361	0.0321588	0.753193
ID2	0.106521	0.0334049	0.772217
NDUFS8	-0.188296	0.0357756	0.779852
FGF17	-0.0735174	0.0361156	0.779852
LY96	-0.145931	0.0366644	0.779852
PDGFA	0.302596	0.0370163	0.779852
IFITM2	-0.457018	0.0377462	0.779852
MDC1	-0.13107	0.03825	0.779852
CFI	-0.290123	0.0383913	0.779852
OPN3	-0.150225	0.0390663	0.779852
ERO1A	-0.510088	0.0390891	0.779852
ADH4	-0.0739462	0.0391323	0.779852
HSD17B8	-0.120084	0.0394771	0.779852
NECTIN1	0.545278	0.0401055	0.779852
C8A	-0.054625	0.0402042	0.779852
DDX58	0.196811	0.0404155	0.779852
EIF2AK2	0.233339	0.0415373	0.779852
NOTCH1	0.275215	0.0419676	0.779852
IDH1	0.264347	0.0424534	0.779852
APOA4	-0.0674535	0.0425865	0.779852
IRS1	-0.288784	0.0427766	0.779852
RB1	0.124913	0.0428996	0.779852
MARCO	-0.17355	0.043513	0.779852
PYCARD	0.239329	0.0439823	0.779852
HES1	0.268572	0.0443093	0.779852
CKLF	-0.259984	0.0446552	0.779852
CCL19	0.168211	0.0446881	0.779852
AFDN	-0.113512	0.0453097	0.783023
NFATC3	0.125655	0.0462832	0.787903
SAMD9	0.212564	0.0464774	0.787903
TGFB1	-0.186647	0.0471596	0.791925
HSP90B1	-0.239326	0.0476126	0.79206
SPINK5	0.223783	0.048724	0.800493
PPP3R1	0.145399	0.0492641	0.800493
SELP	-0.0665271	0.0499614	0.800493
GATA3	-0.171945	0.0505634	0.800493
NT5E	-0.374925	0.0514864	0.800493
ANGPT1	-0.12649	0.05168	0.800493
HEY1	0.371803	0.0520918	0.800493
PLA1A	-0.0537721	0.0522314	0.800493
GLI1	-0.0947047	0.0526489	0.800493
TFE3	0.0592196	0.0530563	0.800493
REN	-0.0625653	0.0537833	0.800493
WNT5A	0.312486	0.0545315	0.800493
IL17B	-0.0616188	0.0557625	0.800493
JAG1	0.540207	0.0558988	0.800493
IL20RA	0.138386	0.0561692	0.800493
ITGA6	0.338062	0.0570402	0.800493
FCRL2	-0.0828626	0.0580501	0.800493
LAMA5	0.318668	0.0585829	0.800493
OLR1	-0.148821	0.058716	0.800493
MME	-0.0870853	0.0593078	0.800493
MLPH	-0.448282	0.0594889	0.800493
LILRB3	-0.0945191	0.0602351	0.800493
BRD3	0.127574	0.0605878	0.800493
LOXL2	-0.152637	0.061369	0.800493
PML	0.15145	0.0618656	0.800493
TREM2	-0.0899175	0.0624018	0.800493
GRIN2A	-0.108723	0.0628398	0.800493
BMP7	0.369623	0.064119	0.800493
KEAP1	0.137639	0.064172	0.800493
RFC4	0.279067	0.0641745	0.800493
NDUFA3	-0.10499	0.0642151	0.800493
ANP32B	0.222956	0.0644406	0.800493
CTLA4	0.0686971	0.0647382	0.800493
CCR1	-0.0823458	0.0664711	0.800493
MTOR	-0.102322	0.0673585	0.800493
MUC1	-0.649655	0.0678397	0.800493
RELN	-0.0613351	0.0684671	0.800493
SHC2	-0.128659	0.0685326	0.800493
FZD7	0.286251	0.0687017	0.800493
PLA2G4A	-0.320608	0.0692691	0.800493
AR	-0.0543539	0.0695141	0.800493
PIK3CA	0.316911	0.0701858	0.800493
NR3C1	-0.14515	0.0712929	0.800493
CREB1	0.0960819	0.0714572	0.800493
CREBBP	0.154325	0.0715152	0.800493
TIRAP	0.0692054	0.0730374	0.800493
ASL	-0.140134	0.0732094	0.800493
CD55	-0.639646	0.0732499	0.800493
MLF1	-0.107567	0.0733644	0.800493
TGFBR1	0.156127	0.0744837	0.800493
BCL2	0.111619	0.0769222	0.800493
AQP9	-0.0708625	0.0770105	0.800493
RASGRF1	-0.0776643	0.0770325	0.800493
ITGB2	-0.18008	0.0777244	0.800493
GSK3B	0.174551	0.0781256	0.800493
RANBP2	0.150806	0.0782257	0.800493
SERPINH1	-0.246582	0.0784645	0.800493
HSD11B1	-0.0634368	0.0790684	0.800493
IFNGR2	-0.245815	0.0792449	0.800493
PBX1	0.206355	0.0793161	0.800493
PSAT1	0.320424	0.079355	0.800493
SLC11A1	-0.113827	0.079773	0.800493
CASP1	0.138247	0.0800147	0.800493
CAMK2B	-0.0597169	0.0808096	0.800493
KRT5	1.0038	0.0809776	0.800493
WIF1	-0.0687054	0.0818922	0.800493
ICAM5	-0.146191	0.0819632	0.800493
COLEC12	-0.146639	0.0820039	0.800493
HK1	0.158421	0.0821996	0.800493
ITGA2B	-0.075388	0.0825712	0.800493
SPN	-0.0716553	0.0829088	0.800493
KRT1	0.0699996	0.0835025	0.800493
SERINC1	-0.158374	0.0839224	0.800493
BAGE	-0.189879	0.0854579	0.800493
PRLR	-0.104116	0.0855549	0.800493
TNFRSF10C	-0.118587	0.085701	0.800493
SMAD2	0.134655	0.0859488	0.800493
NCR1	-0.0668236	0.0861231	0.800493
ZC3H12A	0.145535	0.0862418	0.800493
STAT4	-0.0678055	0.086426	0.800493
EGR1	0.496246	0.0864912	0.800493
FANCG	0.122395	0.0876952	0.800493
FUBP1	-0.145492	0.0877146	0.800493
IKBKG	0.107195	0.0879533	0.800493
C4BPA	-0.610449	0.0890943	0.800493
LRRN3	-0.0465596	0.0891186	0.800493
TAL1	-0.0539534	0.0894935	0.800493
STING1	-0.12903	0.0898895	0.800493
ENDOG	0.116779	0.0908507	0.800493
TPTE	-0.166312	0.0915302	0.800493
PMEL	-0.0351648	0.0925291	0.800493
CTSL	-0.233153	0.0930815	0.800493
SMAP1	0.174061	0.0931272	0.800493
NUMBL	-0.0970284	0.0932858	0.800493
GATA1	-0.0678685	0.0933606	0.800493
NFATC1	0.063248	0.094506	0.800493
MELK	0.165373	0.095374	0.800493
JAK2	0.116838	0.0957699	0.800493
CDKN2D	0.0683251	0.0974736	0.800493
CYP4A11/22	-0.153419	0.097517	0.800493
FZD10	0.108837	0.0976469	0.800493
DPP4	-0.516595	0.0977008	0.800493
PPL	0.255112	0.0978571	0.800493
ENO1	-0.19441	0.0986005	0.800493
CCND2	0.317917	0.0988556	0.800493
LTA	-0.0508152	0.0993752	0.800493
F12	-0.0599437	0.0997013	0.800493
TNFRSF10D	-0.0666481	0.101223	0.800493
XCR1	-0.0792179	0.101256	0.800493
IDH2	0.200891	0.102	0.800493
SMO	0.179358	0.102381	0.800493
DEPTOR	-0.208897	0.102849	0.800493
LEP	-0.0387531	0.103177	0.800493
APOA2	-0.0694291	0.10392	0.800493
PAK3	0.0857018	0.104499	0.800493
APOM	-0.0478433	0.104646	0.800493
CD8A	-0.0546639	0.10538	0.800493
DGLUCY	0.103076	0.106248	0.800493
SNAI2	0.161456	0.106262	0.800493
HSPA1A	-0.345969	0.106327	0.800493
FGF22	-0.0494322	0.106348	0.800493
EP300	0.101972	0.106452	0.800493
PRF1	-0.212685	0.106465	0.800493
CACNA1D	-0.0957205	0.106555	0.800493
PDGFB	-0.111962	0.106646	0.800493
C4B	-0.313374	0.106995	0.800493
SHC4	0.0615876	0.107229	0.800493
TP53	0.276614	0.108817	0.800493
SP1	0.148783	0.109645	0.800493
SOX9	0.209054	0.109849	0.800493
CD163	-0.157638	0.1114	0.800493
ROBO4	-0.0731607	0.111422	0.800493
FZD8	-0.0603794	0.111869	0.800493
FOS	0.388603	0.112001	0.800493
RIMKLA	-0.0544266	0.11242	0.800493
FOXA2	-0.10046	0.112945	0.800493
MET	-0.45354	0.113234	0.800493
FANCB	0.0592009	0.116519	0.800493
CCL18	-0.317494	0.116638	0.800493
SRP54	-0.0956284	0.117131	0.800493
EZH2	0.166582	0.118535	0.800493
MAF	0.135956	0.118773	0.800493
API5	0.166901	0.11899	0.800493
KLF4	0.321155	0.119362	0.800493
MAGEC1	-0.0773864	0.119992	0.800493
CCR6	0.0458394	0.120751	0.800493
CCL8	-0.219706	0.121138	0.800493
CD99	0.164333	0.121271	0.800493
CALML6	-0.0497754	0.121863	0.800493
TRAF2	0.104464	0.122369	0.800493
RORC	-0.118166	0.122584	0.800493
ZBTB20	-0.15094	0.123094	0.800493
SERPINA1	-0.66506	0.124257	0.800493
FST	0.27094	0.124519	0.800493
CXCL9	0.258823	0.124621	0.800493
SETBP1	0.0519589	0.124647	0.800493
HDAC4	0.0712761	0.124815	0.800493
MRC1	-0.167715	0.124891	0.800493
MAP3K12	-0.0704235	0.125567	0.800493
CDKN1A	0.145573	0.125686	0.800493
KRAS	0.213364	0.126231	0.800493
LY86	-0.0696849	0.126554	0.800493
LAMP1	0.135279	0.126625	0.800493
CUL1	0.123458	0.126915	0.800493
KRT14	0.746502	0.127325	0.800493
IL17F	-0.0488187	0.1279	0.800493
CACNA2D3	0.122728	0.128634	0.800493
IL17RB	-0.0964794	0.128899	0.800493
AIRE	-0.0589918	0.129235	0.800493
MX1	0.286001	0.129326	0.800493
SOCS1	0.136409	0.130183	0.800493
PSMB7	0.123625	0.130523	0.800493
ESR2	-0.0436117	0.130867	0.800493
IFI16	0.219995	0.130952	0.800493
FGF2	0.0772751	0.131624	0.800493
TNFAIP3	0.209387	0.132336	0.800493
HRAS	0.0806977	0.13349	0.800493
GADD45B	-0.122904	0.133935	0.800493
CD3EAP	-0.08119	0.134163	0.800493
KRT7	-0.522558	0.134814	0.800493
RORA	0.115237	0.134968	0.800493
ANGPTL4	-0.241434	0.135072	0.800493
CCL16	-0.0460573	0.135113	0.800493
INPP5D	-0.0776135	0.13516	0.800493
PRKAA2	-0.0741107	0.135256	0.800493
IFNA7/17	-0.0614463	0.135672	0.800493
HPGD	-0.462378	0.13577	0.800493
IL6ST	-0.22458	0.135802	0.800493
TRAF7	0.152054	0.136303	0.800493
FZD9	0.0593333	0.136769	0.800493
EHHADH	0.0977879	0.136913	0.800493
TICAM2	-0.0483364	0.137013	0.800493
ACTR3B	-0.100507	0.137312	0.800493
NAALAD2	-0.0510517	0.138673	0.800493
BNIP3	-0.27473	0.138714	0.800493
SH2B2	0.0349581	0.139377	0.800493
SIN3A	0.108788	0.140477	0.800493
LRP2	-0.116972	0.140592	0.800493
TXK	-0.0508772	0.14096	0.800493
CCL23	-0.0533912	0.141281	0.800493
PDCD1	-0.0754362	0.141467	0.800493
GADD45A	0.139901	0.142737	0.800493
IL10	-0.0771972	0.14292	0.800493
IL16	0.0383767	0.144765	0.800493
SELENOK	-0.0718281	0.14479	0.800493
TOX	-0.0589376	0.145112	0.800493
PTCD2	-0.0444358	0.145475	0.800493
MS4A1	0.0830449	0.145477	0.800493
COL4A3	-0.119112	0.145625	0.800493
DEFB1	0.109861	0.145684	0.800493
SIRPA	0.156837	0.14576	0.800493
PPARGC1A	0.0406038	0.146085	0.800493
PVRIG	0.123766	0.146199	0.800493
TFDP1	0.143601	0.14653	0.800493
LEFTY1	-0.035679	0.146728	0.800493
IKBKE	0.0985631	0.146774	0.800493
NPM1	-0.213207	0.146817	0.800493
JAK1	-0.172977	0.146977	0.800493
CTAG1B	-0.0804101	0.147072	0.800493
HMGB1	0.176141	0.147833	0.800493
MAPT	-0.0514838	0.14822	0.800493
TNFRSF13B	-0.0547946	0.148369	0.800493
OAS2	0.146841	0.14867	0.800493
ERG	-0.0668318	0.149261	0.800493
GBP4	0.138496	0.149987	0.800493
TRAF6	0.0520642	0.150554	0.800493
IL18RAP	0.053272	0.150653	0.800493
APOC3	-0.0659541	0.151306	0.800493
S100A8	0.645659	0.151347	0.800493
TACSTD2	0.353863	0.152271	0.800493
CCR3	-0.0459831	0.152779	0.800493
FGFR3	0.241446	0.152953	0.800493
VEGFC	-0.0707059	0.153098	0.800493
C1R	0.308088	0.153962	0.800493
BMP8A	-0.0414155	0.154275	0.800493
FZD1	0.206354	0.155144	0.800493
CXCR1	-0.0519274	0.155198	0.800493
SGK1	0.288087	0.155633	0.800493
LEF1	0.138504	0.156166	0.800493
CR1	-0.0476224	0.156507	0.800493
LRRC32	-0.0733375	0.157104	0.800493
POLR2H	0.217366	0.157392	0.800493
EGF	-0.0892908	0.158844	0.800493
SFN	0.298565	0.159058	0.800493
MAP2K6	-0.0382359	0.159677	0.800493
IRF1	0.0503025	0.1611	0.800493
ATG7	-0.0727769	0.161771	0.800493
IL13	0.0397612	0.161809	0.800493
CTCFL	-0.0564331	0.162117	0.800493
COL11A2	-0.0485456	0.162724	0.800493
IL1RL1	-0.0648582	0.162967	0.800493
ASPG	-0.039463	0.163802	0.800493
NTRK2	0.0680695	0.163899	0.800493
IFNAR2	-0.162267	0.163985	0.800493
TNFSF14	-0.0489425	0.164377	0.800493
S100A7	0.0701747	0.164953	0.800493
FUT7	-0.03984	0.165151	0.800493
ENG	-0.172956	0.165542	0.800493
PLCG2	0.070268	0.165884	0.800493
CD63	-0.310175	0.165912	0.800493
COL4A5	0.19306	0.16627	0.800493
PFKFB3	-0.228512	0.16678	0.800493
NID2	-0.0657319	0.166782	0.800493
SMC1A	0.107064	0.167789	0.800493
NAT1	0.0433128	0.16812	0.800493
CTSH	-0.379451	0.168546	0.800493
BAP1	0.0826527	0.168606	0.800493
COL24A1	-0.0412662	0.168968	0.800493
CD69	0.0720687	0.169094	0.800493
TNFRSF4	-0.0479932	0.169543	0.800493
ATF3	0.177644	0.170832	0.804448
SPRY1	-0.088393	0.172746	0.808343
PFKM	-0.0367258	0.173404	0.808343
NECTIN2	-0.1801	0.174215	0.808343
MAGEA4	-0.307107	0.17427	0.808343
NDUFB7	-0.186395	0.17444	0.808343
NDC80	0.133968	0.175063	0.808343
COL4A4	-0.0867144	0.17523	0.808343
TOLLIP	0.105166	0.175558	0.808343
IL24	-0.0403366	0.176138	0.808343
CFD	-0.158093	0.176201	0.808343
FZD3	0.0768769	0.177987	0.809683
FCN1	-0.0363994	0.178199	0.809683
NOTCH2	-0.138944	0.178789	0.809683
PRKCD	-0.166548	0.178907	0.809683
STAT6	0.125681	0.180032	0.809683
RAC3	-0.0805221	0.180748	0.809683
PRKACA	0.0806206	0.180832	0.809683
TWIST1	-0.0646858	0.181088	0.809683
CLEC6A	-0.0376302	0.181987	0.809683
PSMB5	-0.0974544	0.182395	0.809683
FBP1	-0.245712	0.182711	0.809683
CD68	-0.220915	0.183639	0.809683
MAGEA3/A6	-0.15284	0.183962	0.809683
TICAM1	0.0460381	0.184023	0.809683
NR4A1	0.214575	0.184052	0.809683
GATA2	-0.0710045	0.184431	0.809683
GLUD1	0.0855171	0.184657	0.809683
CCL28	-0.0701943	0.184681	0.809683
PDPN	0.207558	0.185535	0.810105
SMAD5	0.10774	0.185687	0.810105
FCER2	-0.0373874	0.186834	0.813116
REL	0.118794	0.189259	0.81429
TTC30A	-0.0520469	0.189496	0.81429
SSX4	-0.044238	0.189725	0.81429
PF4	-0.066357	0.190477	0.81429
BID	0.0657029	0.190953	0.81429
DIPK2B	-0.0870986	0.191309	0.81429
AXIN2	-0.0763541	0.191654	0.81429
PITX2	0.0552306	0.19179	0.81429
IL6R	-0.120095	0.191968	0.81429
RPS6KB1	-0.0712812	0.193424	0.81429
CDK2	0.136457	0.194122	0.81429
COL11A1	-0.191512	0.194385	0.81429
ATP5F1D	-0.0956011	0.194969	0.81429
PURA	-0.189361	0.195656	0.81429
COX4I1	0.128028	0.197076	0.81429
CCL25	-0.0431353	0.197736	0.81429
ARID2	0.0753265	0.197769	0.81429
CD3E	0.0561786	0.198181	0.81429
PCNA	0.290496	0.199587	0.81429
H3-5	0.234705	0.199822	0.81429
SERPINB2	0.192461	0.200898	0.81429
CMTM6	0.118478	0.201601	0.81429
RPL23	-0.291991	0.201631	0.81429
AKT2	-0.122927	0.202965	0.81429
KYAT1	0.0483608	0.203086	0.81429
UTY	-0.119052	0.203371	0.81429
IGFBP3	-0.479146	0.204368	0.81429
FOXJ1	-0.122241	0.204398	0.81429
VTCN1	0.113135	0.204702	0.81429
PPP2R2B	0.0662632	0.204746	0.81429
SIGLEC8	-0.0335963	0.204963	0.81429
IER3	0.180876	0.2053	0.81429
PRKCG	0.0552792	0.206048	0.81429
MYB	0.0644405	0.206427	0.81429
COL3A1	0.444436	0.207337	0.81429
MAP2K2	-0.0833582	0.208983	0.81429
SOX10	-0.0392178	0.209066	0.81429
MIF	-0.198705	0.209267	0.81429
MAPK14	-0.0953348	0.20951	0.81429
CNOT2	0.0718412	0.209795	0.81429
RET	-0.0673663	0.210368	0.81429
ESR1	-0.0943833	0.210565	0.81429
RHOB	0.287873	0.210871	0.81429
THEM4	-0.0432263	0.211255	0.81429
PRKACG	0.0327383	0.212387	0.81429
DKK1	-0.234184	0.212982	0.81429
CXCL11	0.0701924	0.213978	0.81429
ACVR2A	0.0788022	0.214117	0.81429
NASP	-0.148564	0.215006	0.81429
ATG16L1	-0.0662967	0.215051	0.81429
THBD	0.11155	0.215177	0.81429
CR2	-0.062612	0.215274	0.81429
DTX3	-0.0555115	0.215389	0.81429
CDKN1B	0.134135	0.215779	0.81429
EPM2AIP1	0.0761131	0.215825	0.81429
SPRED1	-0.110358	0.215956	0.81429
MR1	-0.0635034	0.216164	0.81429
IFNB1	-0.0393359	0.216997	0.81429
HLA-DQA1	0.206788	0.217542	0.81429
IGF1R	0.157704	0.217668	0.81429
SIGLEC1	-0.0552432	0.217925	0.81429
IRF7	-0.223759	0.218302	0.81429
BRD4	0.108667	0.218533	0.81429
ITGA1	-0.171576	0.218849	0.81429
SOCS2	0.214407	0.219196	0.81429
CD47	-0.25817	0.219488	0.81429
TNC	0.381937	0.219496	0.81429
NRAS	-0.0949866	0.219505	0.81429
ISG20	0.033085	0.220447	0.81429
XRCC4	-0.0610175	0.220815	0.81429
CD300A	-0.0444758	0.222144	0.81429
NSD3	0.186235	0.2227	0.81429
FUT8	-0.145982	0.223144	0.81429
ALDOA	-0.189635	0.224089	0.81429
PRL	-0.0466042	0.224371	0.81429
CXCL12	-0.055204	0.224392	0.81429
IL22	0.0696641	0.224783	0.81429
FOXP3	-0.0358974	0.225542	0.81429
ZBTB16	-0.0991887	0.225703	0.81429
STC1	-0.0809326	0.225977	0.81429
BIRC7	-0.0790865	0.226818	0.81429
ZAP70	0.0475986	0.226868	0.81429
TPR	-0.104189	0.226991	0.81429
LILRA4	-0.0650434	0.227317	0.81429
CCL27	-0.0347281	0.228307	0.81429
RUNX1	0.099167	0.228619	0.81429
TBK1	0.0439996	0.228822	0.81429
MICB	-0.0749737	0.229021	0.81429
SIRPB2	-0.0370901	0.229027	0.81429
CBL	0.080214	0.229259	0.81429
ITGA3	-0.367837	0.229864	0.81429
EIF5AL1	-0.0882474	0.229963	0.81429
MAPK1	-0.0675616	0.230829	0.81429
FLNC	-0.14373	0.231115	0.81429
PNMA1	-0.0946169	0.231542	0.81429
FCGR3A/B	-0.121783	0.231661	0.81429
WNT3	-0.0624162	0.231901	0.81429
ATOX1	-0.089139	0.233595	0.81429
HSPB1	0.320779	0.23377	0.81429
H3-3A	0.189302	0.234131	0.81429
HOXA11	-0.0368002	0.234467	0.81429
FCGR1A	-0.0689129	0.234679	0.81429
IBSP	-0.0302255	0.235356	0.81429
CD1D	-0.044599	0.235418	0.81429
NDUFB8	-0.0668045	0.235648	0.81429
BCL6	0.118133	0.23593	0.81429
TARP/TRGC1/2	-0.0469996	0.238431	0.81429
BMPR1B	-0.0670376	0.238771	0.81429
RIPK1	-0.0503108	0.239357	0.81429
HLA-DMA	-0.206175	0.239373	0.81429
FCGRT	-0.167696	0.239567	0.81429
RRAS2	-0.0454022	0.239689	0.81429
IL1RN	0.179679	0.240469	0.81429
HHIP	-0.0988255	0.240784	0.81429
MYCT1	-0.0388436	0.241124	0.81429
C5AR1	-0.0605566	0.24115	0.81429
BMI1	-0.0522876	0.241367	0.81429
DUSP6	-0.137689	0.24152	0.81429
BAD	0.0739974	0.241542	0.81429
DACH2	-0.0395505	0.243645	0.816667
CXCL16	0.108375	0.244609	0.816667
IL2RG	-0.107021	0.244999	0.816667
CASP8	-0.0502487	0.245566	0.816667
CRP	-0.0366208	0.246341	0.816667
APOB	-0.0354815	0.246552	0.816667
RAC2	-0.103143	0.246725	0.816667
PTGER4	-0.0450366	0.248093	0.816667
CCL5	0.105112	0.248165	0.816667
CXCL10	0.283622	0.24838	0.816667
ICOSLG	0.0856542	0.248457	0.816667
NAT8L	-0.0694111	0.249175	0.816667
TREM1	-0.073292	0.24925	0.816667
LGALS9	0.148932	0.249911	0.816667
CXXC5	-0.0833306	0.250621	0.816667
NSD2	-0.127498	0.250729	0.816667
MYD88	0.0843649	0.251411	0.816667
L1CAM	-0.0552604	0.251464	0.816667
PTGS2	-0.349874	0.251605	0.816667
RRM2	0.212805	0.251966	0.816667
CLEC5A	-0.0525304	0.252148	0.816667
PLA2G4C	-0.0329513	0.252341	0.816667
LAMP3	0.175506	0.25283	0.816766
CACNA1E	-0.0356356	0.254001	0.819063
LTBP1	0.130959	0.258343	0.830602
SYCP1	-0.0324022	0.258513	0.830602
CDH11	0.0605667	0.25934	0.831757
CASP7	0.103467	0.260427	0.832734
RICTOR	-0.0662416	0.263011	0.832734
EFNA1	0.18283	0.263131	0.832734
LTK	-0.0694599	0.263548	0.832734
CEBPA	0.137687	0.263598	0.832734
CTNNB1	-0.215797	0.263942	0.832734
CEACAM6	-0.710085	0.26442	0.832734
CD79B	-0.0367093	0.265113	0.832734
SMAD4	0.087368	0.265157	0.832734
RSAD2	0.118922	0.265871	0.832734
RASGRF2	-0.0469232	0.266823	0.832734
H3C8	0.375305	0.267038	0.832734
RPS6KA6	-0.0536042	0.267209	0.832734
IL12A	-0.0414541	0.267413	0.832734
SFRP2	0.216898	0.267966	0.832734
PIN1	-0.04609	0.26896	0.832734
POLD1	-0.0625207	0.269054	0.832734
MMP9	-0.167273	0.269788	0.832734
MKI67	0.158777	0.270099	0.832734
MSH6	0.11478	0.270416	0.832734
MS4A4A	-0.0551295	0.270739	0.832734
LRP6	0.131707	0.270843	0.832734
MAVS	0.132802	0.271507	0.832734
INHBB	0.0685117	0.271643	0.832734
IRF3	-0.0812922	0.271907	0.832734
EPO	-0.0542185	0.272016	0.832734
GLI3	-0.0905397	0.272404	0.832734
AURKB	0.101803	0.273125	0.832734
NKD1	-0.0319362	0.274433	0.832734
CCR9	-0.031914	0.27484	0.832734
MASP2	0.0764187	0.275396	0.832734
DKK4	-0.035135	0.27553	0.832734
SSX1	-0.339935	0.276098	0.832734
JUN	0.156048	0.276744	0.832734
ETS1	-0.135174	0.277176	0.832734
GBP2	0.0626504	0.277178	0.832734
ETS2	0.200241	0.277226	0.832734
RASGRP1	0.0779371	0.278201	0.832734
CD34	-0.0744529	0.278312	0.832734
FZD2	0.0475421	0.278358	0.832734
KDM6A	0.0572872	0.280728	0.838417
CEACAM8	-0.193246	0.282778	0.84211
TP73	0.134465	0.282911	0.84211
ICAM1	-0.380965	0.283639	0.842868
CD1E	0.0479782	0.285291	0.843967
PPP2CB	-0.112424	0.285335	0.843967
SMAD3	0.131891	0.285788	0.843967
ACY1	-0.120313	0.285906	0.843967
TMEFF2	-0.033152	0.287372	0.844522
NFKBIE	0.032766	0.287428	0.844522
S100A9	0.626654	0.287517	0.844522
BAX	-0.0736614	0.288485	0.845969
WNT2B	0.0662124	0.291727	0.850756
TNFRSF1A	-0.140248	0.291843	0.850756
ATG10	-0.0323746	0.291851	0.850756
CTSW	-0.162189	0.292029	0.850756
HOXA9	-0.0861268	0.292661	0.851204
LAMC3	-0.0442817	0.293677	0.852765
NDUFA12	-0.0975549	0.294695	0.854328
SKP2	0.116525	0.295469	0.855178
CLEC14A	-0.0412869	0.296711	0.855327
EFNA5	-0.0692868	0.296919	0.855327
FOXC1	0.050413	0.296989	0.855327
PRC1	0.113766	0.298636	0.855327
TCL1B	-0.0380736	0.299081	0.855327
TCF7L1	0.0783984	0.299934	0.855327
CEBPE	-0.0358544	0.299943	0.855327
TNFSF11	-0.0385863	0.300195	0.855327
WNT5B	0.126628	0.300559	0.855327
KBTBD8	-0.039111	0.30087	0.855327
GBP1	0.125974	0.300876	0.855327
APC	0.0490949	0.301801	0.855327
F2RL1	0.180231	0.302563	0.855327
RPA3	-0.0329519	0.302914	0.855327
KDM5C	0.0397678	0.30323	0.855327
SLC39A6	0.103815	0.30357	0.855327
NUPR1	-0.060814	0.303795	0.855327
SELE	0.0316077	0.304599	0.855327
NOX1	-0.0337604	0.305413	0.855327
MDM2	0.100442	0.305477	0.855327
DAB2	-0.0904606	0.306721	0.855327
LGR5	0.112156	0.306824	0.855327
EBI3	-0.0332225	0.308155	0.855327
SOCS3	0.131422	0.310177	0.855327
SMAD9	-0.0352929	0.31019	0.855327
PSEN2	-0.0694409	0.310304	0.855327
CCL20	0.119987	0.310601	0.855327
COL27A1	0.0902381	0.31101	0.855327
NOS3	-0.0471137	0.311059	0.855327
MMP1	0.129373	0.311288	0.855327
IL2RA	-0.0359667	0.311463	0.855327
HDC	-0.0378945	0.311551	0.855327
CDKN2B	0.100307	0.312116	0.855327
TPM1	0.144819	0.312413	0.855327
CALML5	0.179512	0.312615	0.855327
TNN	-0.0450743	0.313242	0.855327
FOXM1	0.20883	0.313345	0.855327
FGFR4	-0.0448777	0.31378	0.855327
XCL1/2	0.0610958	0.315315	0.856636
MAP3K20	0.0508675	0.315667	0.856636
FLT1	-0.0725365	0.316172	0.856636
AXIN1	0.0454058	0.316724	0.856636
TCF3	0.0524949	0.316899	0.856636
MERTK	0.0687298	0.317148	0.856636
PHF6	0.0508373	0.317629	0.856636
MASP1	0.0462342	0.318805	0.858217
ITGB3	-0.110132	0.319627	0.858217
PRDM1	0.0791078	0.319887	0.858217
STAT5B	0.0524405	0.320573	0.858217
CCL15	-0.196268	0.320692	0.858217
DDB2	0.0875375	0.321108	0.858217
CD80	0.0325093	0.322007	0.859329
CBLC	-0.09421	0.323197	0.861
MAP3K8	0.0448321	0.323823	0.861
MBNL3	0.0679571	0.324084	0.861
PLA2G2A	0.102782	0.327323	0.864927
TNFSF18	0.0318611	0.32747	0.864927
ARNT2	-0.162915	0.328185	0.864927
FANCL	0.0672676	0.328251	0.864927
FPR2	-0.0310952	0.330952	0.864927
FGF1	0.0453952	0.331734	0.864927
SMC1B	-0.0475941	0.332708	0.864927
CDKN2C	0.075602	0.332765	0.864927
CT45A1	-0.0886191	0.333374	0.864927
FGF19	0.0405815	0.333749	0.864927
TIE1	-0.0391644	0.334195	0.864927
ARG1	-0.031248	0.334209	0.864927
MBNL1	-0.084503	0.336002	0.864927
TMPRSS2	-0.127033	0.336089	0.864927
PLA2G4E	-0.0465678	0.336477	0.864927
NBN	-0.107204	0.336632	0.864927
DUSP5	-0.103037	0.337607	0.864927
OASL	0.0973137	0.337827	0.864927
SPP1	-0.427792	0.339339	0.864927
COL17A1	0.208495	0.339582	0.864927
PIK3R3	0.0508321	0.340282	0.864927
TAP1	0.141299	0.341207	0.864927
ZEB1	-0.0588358	0.34194	0.864927
ADH1A/B/C	-0.116664	0.342043	0.864927
LILRA3	0.0416093	0.342278	0.864927
OAS1	0.132946	0.342994	0.864927
CIC	-0.0469454	0.343323	0.864927
DTX1	-0.0379557	0.343578	0.864927
PRM1	-0.0271043	0.343741	0.864927
CEACAM3	-0.0438482	0.343882	0.864927
C6	-0.0423993	0.343912	0.864927
AKR1C4	0.255456	0.344	0.864927
IRF8	0.0757591	0.344811	0.864927
NLRP3	0.0298151	0.344979	0.864927
COL5A1	0.165369	0.345365	0.864927
MMP11	0.100553	0.346555	0.864927
MAGEA12	-0.059016	0.346691	0.864927
ITGAX	-0.0524466	0.347591	0.864927
WT1	-0.0253818	0.347747	0.864927
BRD7	0.057423	0.348112	0.864927
PLA2G6	0.0453252	0.34846	0.864927
HERC6	0.120529	0.348662	0.864927
TNFSF12	-0.085004	0.349145	0.864927
PLA2G3	0.0585134	0.350004	0.864927
CCL3/L1	-0.0589031	0.350076	0.864927
CD3D	0.0486961	0.350467	0.864927
TNFSF9	-0.0395303	0.350875	0.864927
ADGRE5	-0.148478	0.35262	0.864927
ITGA8	-0.0336673	0.352665	0.864927
IL21R	-0.0540267	0.352684	0.864927
RIN1	-0.0798558	0.352957	0.864927
GNAS	0.110547	0.353334	0.864927
IRF4	-0.0379737	0.353783	0.864927
ITGAM	-0.0550671	0.353928	0.864927
MAPK10	0.0990454	0.35441	0.864927
PMAIP1	0.117209	0.354635	0.864927
CD200	0.0408372	0.355169	0.864927
CXADR	0.11596	0.355369	0.864927
PRDX5	0.104427	0.355385	0.864927
MPPED1	0.0647996	0.355522	0.864927
FBXW7	0.0489343	0.356649	0.864927
LYN	-0.11847	0.356839	0.864927
GRIN1	-0.0347456	0.356904	0.864927
ANLN	-0.100059	0.356984	0.864927
MAP2K4	0.0621565	0.357843	0.864927
ANGPT2	-0.0362809	0.358158	0.864927
IL1RAP	0.1049	0.35853	0.864927
CTSS	-0.195731	0.359105	0.864927
CCNA1	0.0508875	0.359289	0.864927
CCL22	-0.0343368	0.359701	0.864927
SAA1	0.128907	0.360314	0.864927
IL17RA	0.0481656	0.361079	0.864927
RHOA	-0.151897	0.361244	0.864927
APP	-0.170979	0.36153	0.864927
SYT17	-0.0612346	0.362006	0.864927
SERINC2	0.138119	0.362917	0.865942
CYLD	0.0358696	0.363643	0.866513
CACNA2D4	-0.025875	0.364797	0.868101
ITGA2	0.188865	0.365617	0.86889
CD96	-0.0835849	0.367177	0.87061
PKP3	0.101299	0.367319	0.87061
MS4A2	-0.0275972	0.368206	0.871552
PRAME	-0.0944276	0.369422	0.871677
IFIT3	0.141078	0.369459	0.871677
NLRC5	0.0756813	0.371176	0.871677
SPRY4	-0.0530974	0.37171	0.871677
PTPRC	0.088232	0.373291	0.871677
JADE1	-0.036905	0.373579	0.871677
PNOC	-0.0259493	0.37419	0.871677
APOA1	-0.0405339	0.374437	0.871677
ITK	-0.0224259	0.374738	0.871677
PRKCA	-0.104443	0.374961	0.871677
LRP1	0.115612	0.375097	0.871677
TNFRSF9	-0.0305208	0.375525	0.871677
FGF21	-0.0252631	0.375704	0.871677
MFNG	-0.0471131	0.375836	0.871677
FGF4	0.0296052	0.376086	0.871677
PAX5	0.033364	0.376376	0.871677
NCAM1	0.0385653	0.377991	0.871677
GOT1	-0.0709502	0.378489	0.871677
H2AX	0.120187	0.378604	0.871677
TYMS	0.239367	0.378918	0.871677
NDUFA4L2	0.138487	0.379319	0.871677
CHEK2	-0.0447195	0.379859	0.871677
CRLF2	0.0312976	0.380567	0.871677
APOC2	-0.114149	0.380902	0.871677
CXCL13	0.0692905	0.381837	0.871677
WNT10A	-0.0726709	0.382643	0.871677
IRF5	-0.0375043	0.382843	0.871677
THBS1	-0.204431	0.383326	0.871677
ALK	0.0288728	0.383333	0.871677
MYCN	0.050174	0.384074	0.871677
LTF	0.177541	0.384178	0.871677
NDUFA7	0.0953985	0.384366	0.871677
SRR	-0.0299219	0.384588	0.871677
PRKAR2B	-0.036856	0.385236	0.871677
PAK5	0.0517104	0.385399	0.871677
VCAM1	0.11259	0.385925	0.871761
BATF	0.0443818	0.388094	0.875547
PBK	0.0821197	0.388784	0.875994
ITGB1	-0.144719	0.389337	0.876132
TET2	0.0480652	0.390217	0.877002
GPX1	-0.147457	0.392103	0.87865
EFNA3	0.053857	0.392258	0.87865
POLD4	0.0237549	0.393443	0.87865
OTOA	-0.027756	0.393482	0.87865
CACNG6	-0.025728	0.393894	0.87865
CDK4	0.0939746	0.393912	0.87865
NFKBIA	0.114813	0.395059	0.88004
MTF2	-0.0507287	0.395598	0.88004
CD79A	0.0434317	0.396018	0.88004
CD48	0.0559196	0.39813	0.882532
COL1A2	0.26924	0.398173	0.882532
TNFRSF10B	0.0752543	0.398627	0.882532
NDUFA13	-0.0713862	0.401108	0.886921
PEBP1	0.0916324	0.402978	0.887986
SPINK1	0.347731	0.40333	0.887986
KAT2B	-0.0345792	0.403349	0.887986
SIRT4	-0.0259739	0.403602	0.887986
NUF2	0.0607462	0.404852	0.887986
CACNA1H	-0.0240066	0.405324	0.887986
ATG12	0.0345298	0.405657	0.887986
PECAM1	-0.131325	0.406454	0.887986
SAMSN1	0.0599815	0.407137	0.887986
IL11	0.0295939	0.407324	0.887986
MRE11	0.0655061	0.407584	0.887986
ATP5ME	-0.0982718	0.407705	0.887986
ATR	0.050329	0.408075	0.887986
NDUFA6	0.0514205	0.410751	0.889395
LAT	-0.0310639	0.411356	0.889395
OSM	0.0278293	0.412082	0.889395
SBNO2	-0.0861503	0.413062	0.889395
RNLS	-0.0260285	0.413666	0.889395
C1S	0.176383	0.413999	0.889395
IFNA8	-0.0288737	0.414063	0.889395
SLAMF6	-0.0231341	0.414329	0.889395
AMH	-0.0719345	0.4153	0.889395
CXCR3	-0.024245	0.415602	0.889395
CD7	-0.026132	0.41599	0.889395
IL5RA	-0.0204328	0.416692	0.889395
WNT10B	0.022887	0.417161	0.889395
CACNB4	-0.0299594	0.417304	0.889395
ICAM4	-0.122207	0.417508	0.889395
UQCR10	-0.0550438	0.417775	0.889395
TNFRSF25	0.0528641	0.418039	0.889395
IL23R	-0.0319103	0.418416	0.889395
MAP3K7	0.0545175	0.419246	0.889395
ROCK1	0.0585059	0.419503	0.889395
IFNAR1	-0.0595928	0.419722	0.889395
DMBT1	-0.166042	0.419812	0.889395
COL1A1	0.261102	0.420214	0.889395
CPSF7	0.0684304	0.421754	0.890239
CCL13	-0.0472516	0.422919	0.890239
NGFR	0.0748349	0.422967	0.890239
CD44	0.142918	0.423088	0.890239
MIA	-0.0581753	0.423957	0.890239
NDUFA2	-0.0693757	0.424456	0.890239
UBC	0.124009	0.424536	0.890239
GADL1	-0.0264253	0.424614	0.890239
SIGLEC5	-0.0241459	0.42559	0.890594
COL6A6	-0.0274447	0.425784	0.890594
HAMP	-0.0600978	0.42832	0.8947
GZMM	-0.040429	0.428752	0.8947
NDUFS7	-0.0590354	0.429431	0.895068
TGFBR2	-0.123476	0.431275	0.897396
WNT6	-0.0347184	0.431557	0.897396
MICA	-0.0427842	0.434199	0.900705
CYP8B1	-0.0219496	0.434989	0.900705
ETV4	0.0833804	0.435111	0.900705
POLE2	-0.0542906	0.435172	0.900705
MNAT1	0.0479315	0.436116	0.900848
ERCC6	-0.0396565	0.436253	0.900848
CREB3L3	-0.0304906	0.437363	0.902094
IFNG	-0.0251838	0.438248	0.902185
IRAK1	0.0948168	0.439296	0.902185
IL26	-0.0283159	0.439671	0.902185
AMER1	0.0374214	0.439723	0.902185
FGF11	0.0800867	0.441493	0.902185
DNMT3A	0.0430653	0.44187	0.902185
FZD5	-0.0630299	0.442263	0.902185
PIAS4	0.0373947	0.442692	0.902185
TDO2	0.0238611	0.442816	0.902185
SLC16A2	-0.0360267	0.442966	0.902185
NSD1	-0.0511638	0.443453	0.902185
DEFB134	-0.0257738	0.44349	0.902185
FLT3	-0.0200712	0.444571	0.902287
MMRN2	-0.0307423	0.445595	0.902287
ASXL1	0.0429669	0.446134	0.902287
MAPK8	0.0583407	0.446474	0.902287
EDN1	-0.128674	0.44654	0.902287
HDAC5	-0.0363908	0.447098	0.902287
SLC7A5	0.135186	0.447141	0.902287
THY1	0.0886914	0.447643	0.902287
PLA2G1B	-0.0218304	0.448553	0.902287
CLEC4A	0.0195202	0.448861	0.902287
IDO1	0.0791756	0.449116	0.902287
ABL1	0.0409966	0.451153	0.904448
FGCR2A/B	-0.107814	0.451208	0.904448
LAMA3	0.138848	0.452459	0.905936
CXCR4	0.104756	0.454369	0.908623
DUSP4	0.0499036	0.454822	0.908623
DUSP2	-0.036907	0.45628	0.909748
SUV39H2	0.0433969	0.457148	0.909748
SH2D1A	-0.0284287	0.457989	0.909748
RRAD	-0.073709	0.458188	0.909748
SGK2	0.0448073	0.458639	0.909748
NF1	-0.057885	0.458743	0.909748
DUOX1	0.0646924	0.458963	0.909748
NDC1	-0.0512553	0.460255	0.91125
GHR	-0.0326428	0.460744	0.91125
CRABP2	-0.190261	0.461401	0.911536
TLR2	-0.0542883	0.46231	0.912167
EFNA2	-0.0405099	0.462745	0.912167
CD164	0.0977904	0.463728	0.912636
HSPA6	-0.0841154	0.464009	0.912636
FLT3LG	0.0281777	0.464951	0.913001
UQCRQ	-0.0572685	0.465612	0.913001
HMGA2	-0.0609948	0.466075	0.913001
CCL11	-0.0232424	0.466981	0.913001
RELA	-0.0392259	0.467199	0.913001
CACNA1C	-0.0205608	0.467272	0.913001
UBE2C	-0.128232	0.468342	0.914089
LILRA1	-0.0337312	0.470249	0.91567
ACVR1C	-0.0337445	0.471254	0.91567
FADD	0.110994	0.472096	0.91567
MNX1	-0.0543341	0.472588	0.91567
CACNA2D2	-0.0391573	0.4733	0.91567
IL12RB1	0.0401399	0.473497	0.91567
ZEB2	-0.0680704	0.473901	0.91567
DDIT3	-0.0376087	0.474067	0.91567
EIF4EBP1	0.187892	0.474137	0.91567
BBC3	0.027286	0.474297	0.91567
CDC25A	0.0437224	0.474997	0.916017
PDCD1LG2	0.0349808	0.476453	0.916017
IFNL2	-0.0573463	0.477852	0.916017
PTPN5	-0.0221509	0.4789	0.916017
PCK1	-0.0286176	0.479379	0.916017
SERINC5	0.0771007	0.479859	0.916017
TMEM163	-0.0510113	0.480277	0.916017
MMP7	0.174551	0.480531	0.916017
MAD2L2	-0.0334049	0.481582	0.916017
MDM4	-0.0556236	0.482299	0.916017
OLFML2B	0.0366463	0.48235	0.916017
OAS3	0.115182	0.482378	0.916017
LILRA5	-0.0202258	0.48296	0.916017
VSIR	0.0360901	0.483693	0.916017
FLNA	-0.162295	0.483971	0.916017
CD209	-0.0313028	0.483977	0.916017
PIK3R1	0.0529562	0.484146	0.916017
ATG5	0.0441744	0.484705	0.916017
IFIH1	0.0570651	0.484903	0.916017
ITGAV	0.152163	0.485352	0.916017
FCER1G	-0.0953	0.485381	0.916017
ITGA4	-0.0315732	0.485798	0.916017
HLA-DPB1	-0.0195131	0.488764	0.917528
CAPN2	-0.117851	0.488818	0.917528
PSMB8	-0.0735482	0.489724	0.917528
RAD52	0.0420593	0.489908	0.917528
CDC6	0.0669091	0.490444	0.917528
HELLS	0.106365	0.49133	0.917528
GDF6	0.0201728	0.491368	0.917528
CLU	-0.0912743	0.492205	0.917528
POLR2D	-0.055999	0.492217	0.917528
GDF15	0.0970832	0.492435	0.917528
KRT10	0.150684	0.493335	0.917528
SREBF1	0.101627	0.493993	0.917528
ZNF205	-0.0415778	0.494623	0.917528
PBX3	-0.032414	0.494624	0.917528
IL19	-0.049392	0.49511	0.917528
TRBC1/2	0.0753217	0.495562	0.917528
CD22	-0.0255469	0.497766	0.917528
IFI27	0.290077	0.498429	0.917528
WNT16	-0.0178157	0.498488	0.917528
FOXL2	0.0358375	0.498643	0.917528
MLANA	-0.0245913	0.499012	0.917528
ST6GAL1	-0.0598712	0.49984	0.917528
TLR3	-0.0265546	0.500233	0.917528
FGF9	-0.0284701	0.500759	0.917528
PKMYT1	0.0550681	0.501572	0.917528
PLAUR	-0.0915124	0.50193	0.917528
PGPEP1	-0.0323573	0.502884	0.917528
BMP6	-0.0303487	0.503734	0.917528
WRN	0.0364262	0.503764	0.917528
CEACAM1	-0.0928973	0.503789	0.917528
BCAT1	0.0958377	0.504475	0.917528
PPP2R2C	-0.040672	0.505395	0.917528
TNFRSF12A	-0.0837204	0.505469	0.917528
CDH1	0.178731	0.505538	0.917528
FCAR	0.0273874	0.506632	0.917528
CDH5	-0.0544756	0.506701	0.917528
FH	0.0544824	0.506707	0.917528
MSRB2	-0.0532366	0.50685	0.917528
ASCL1	-0.0245793	0.506858	0.917528
NFKBIZ	-0.0896663	0.507361	0.917528
ELANE	-0.0316013	0.507733	0.917528
ZBTB32	-0.0209291	0.508269	0.917565
PIK3CB	-0.0625494	0.509007	0.917882
MAP2K1	-0.0532107	0.510357	0.917882
POU2AF1	0.0368505	0.510377	0.917882
BMP5	-0.0387371	0.510566	0.917882
FSTL3	0.0426303	0.511073	0.917882
NDUFB1	-0.0463216	0.511673	0.917882
MRM2	-0.0360805	0.512625	0.917882
LIFR	-0.0237373	0.513231	0.917882
CTSG	-0.0187938	0.513276	0.917882
TECR	0.090759	0.513601	0.917882
TTR	0.0179275	0.514915	0.918771
BLK	-0.0170888	0.515314	0.918771
CHUK	0.0279438	0.515647	0.918771
FYN	-0.0524849	0.517493	0.921138
PRR5	0.0329608	0.518943	0.921293
KIT	-0.0572962	0.519214	0.921293
EXO1	0.0504662	0.519287	0.921293
NTHL1	-0.0248725	0.520422	0.921293
VHL	0.0335759	0.52096	0.921293
ZIC2	0.0457365	0.521145	0.921293
FGFR1	0.127933	0.521204	0.921293
IFNGR1	0.0622532	0.524099	0.925451
SRSF2	-0.0574759	0.525518	0.925451
CLEC7A	0.0870313	0.526082	0.925451
TRIM21	-0.0308597	0.526349	0.925451
TNF	-0.0521017	0.526485	0.925451
HMGN5	-0.0324571	0.526675	0.925451
LYZ	0.248477	0.531208	0.930971
CEP55	0.0686106	0.532976	0.930971
IL18R1	0.0247256	0.533209	0.930971
LGALS3	-0.212657	0.533512	0.930971
NOD2	-0.0184351	0.533722	0.930971
SNAI1	-0.0231671	0.534074	0.930971
NR4A3	0.0474179	0.534957	0.930971
INHBA	-0.0504976	0.535259	0.930971
PC	-0.0329932	0.535358	0.930971
SMC3	0.0481433	0.535712	0.930971
PAX3	-0.0156559	0.535842	0.930971
TNR	-0.0213505	0.536093	0.930971
LAG3	0.0302161	0.537465	0.931234
MSH2	0.0455737	0.537566	0.931234
CCNA2	0.0774902	0.537814	0.931234
HCK	0.0297282	0.538448	0.931323
STAT1	0.124878	0.538912	0.931323
GMIP	-0.0315993	0.540671	0.933458
CDC7	-0.0436352	0.543077	0.934758
TNFSF13	-0.0231691	0.544184	0.934758
TYK2	0.0705678	0.544189	0.934758
CD81	-0.102094	0.544497	0.934758
GNG4	0.0472084	0.544704	0.934758
LAIR2	-0.0329002	0.544723	0.934758
SLAMF1	-0.0194194	0.545101	0.934758
FGF13	0.0229559	0.546492	0.934778
PPP3CA	-0.0445846	0.546623	0.934778
PIK3CG	0.0200577	0.546687	0.934778
CD36	-0.0447361	0.548488	0.935087
CCL4	0.0461823	0.548787	0.935087
SHC3	-0.018908	0.54938	0.935087
GPC4	-0.0939621	0.550991	0.935087
MAGEA1	-0.0855249	0.551735	0.935087
IFNA2	-0.0306387	0.551862	0.935087
FPR3	-0.0436374	0.551952	0.935087
GZMA	0.041055	0.552689	0.935087
PYCR3	-0.0363502	0.553581	0.935087
CSF1	-0.112215	0.554199	0.935087
HLA-DOA	0.0448971	0.554507	0.935087
TERT	-0.0212928	0.554614	0.935087
PHGDH	0.0624024	0.555278	0.935087
ALKBH3	0.0208739	0.556291	0.935087
STAT3	-0.0752816	0.557093	0.935087
SETD2	0.0440143	0.55722	0.935087
LAMA1	0.0890308	0.557339	0.935087
IL18	-0.0426851	0.557858	0.935087
LCK	-0.0199626	0.55858	0.935087
CXCL6	-0.0851759	0.559111	0.935087
S100A12	-0.0185785	0.559531	0.935087
PASD1	-0.0236529	0.559617	0.935087
TSPAN7	0.110789	0.560385	0.935087
GOT2	0.0718474	0.561215	0.935087
ROR2	0.0301801	0.56178	0.935087
DUSP10	0.0436282	0.561788	0.935087
VEGFA	-0.172713	0.562307	0.935087
FGF3	0.0200258	0.562442	0.935087
CSF2RB	-0.0248389	0.562972	0.935087
LIG4	0.0213569	0.563459	0.935087
MAPK11	-0.0203851	0.563575	0.935087
GPT	-0.0455084	0.564066	0.935087
MPO	-0.0188414	0.564405	0.935087
LDHA	-0.0258984	0.565165	0.935087
PSMB9	0.0681394	0.568484	0.935087
CCR4	-0.0181375	0.568714	0.935087
ISG15	0.114838	0.570519	0.935087
AKT3	0.064847	0.570703	0.935087
HGF	-0.0222959	0.57117	0.935087
IL1R2	0.0195967	0.571323	0.935087
FANCE	0.0411102	0.571366	0.935087
TNFSF10	0.166905	0.571367	0.935087
MEN1	-0.025099	0.57265	0.935087
FANCA	0.0534553	0.573027	0.935087
PSMD7	0.0525295	0.573985	0.935087
SOST	-0.105083	0.574418	0.935087
TFEB	0.0382391	0.575062	0.935087
TNFRSF1B	-0.044356	0.575164	0.935087
CDH2	-0.0266004	0.575347	0.935087
PRUNE1	-0.0280461	0.57585	0.935087
TLR7	0.0167193	0.576491	0.935087
HIF1A	-0.0825175	0.577058	0.935087
RBX1	-0.0315623	0.577422	0.935087
FGF14	-0.0205604	0.57755	0.935087
EWSR1	-0.0415136	0.577788	0.935087
IL27	-0.0225304	0.578525	0.935087
CD6	0.0187362	0.57857	0.935087
CX3CR1	0.0156822	0.578803	0.935087
ARID1B	-0.0395789	0.57902	0.935087
SH2D1B	-0.0210913	0.579136	0.935087
TYMP	0.133953	0.580292	0.935087
COL5A2	0.0811007	0.580802	0.935087
MMP3	-0.019301	0.581343	0.935087
IL22RA1	0.0629115	0.581661	0.935087
PPARG	-0.019603	0.582018	0.935087
USP9Y	-0.0336896	0.58264	0.935087
PBRM1	-0.0313155	0.582843	0.935087
NKX3-1	0.0178872	0.583668	0.935087
MECOM	0.0481662	0.584264	0.935087
NFATC2	-0.019715	0.584277	0.935087
MAGEC2	-0.0189533	0.584737	0.935087
PRKAR1B	0.0412714	0.585121	0.935087
IL32	0.0911172	0.587327	0.935087
C8G	-0.0356826	0.587416	0.935087
KLRF1	0.0161413	0.587939	0.935087
KITLG	-0.0825543	0.588509	0.935087
POU2F2	-0.014428	0.589623	0.935087
NFATC4	-0.0194201	0.589726	0.935087
MCL1	0.0850841	0.590056	0.935087
IL4	-0.0210829	0.590237	0.935087
MFGE8	-0.0412748	0.59044	0.935087
IL12RB2	0.04136	0.590442	0.935087
HDAC11	0.0264864	0.590471	0.935087
LRP5	0.0477658	0.591187	0.93539
IFI6	0.140755	0.592514	0.936656
ASNS	-0.0548867	0.593615	0.936862
PLCB4	0.0320406	0.594347	0.936862
TCL1A	-0.0158825	0.595296	0.936862
CDC14A	0.0234695	0.595544	0.936862
WNT11	-0.0375264	0.595795	0.936862
SMARCB1	-0.041721	0.595816	0.936862
MEFV	0.0158871	0.596907	0.936862
TNFRSF11B	-0.0167982	0.59808	0.936862
RNF43	-0.0406678	0.598552	0.936862
CLCF1	-0.0456778	0.598774	0.936862
IL1A	-0.0520142	0.59889	0.936862
CCL2	0.0891369	0.599846	0.936862
CFB	-0.117049	0.600043	0.936862
SPACA3	-0.0156521	0.60049	0.936862
GRIN2B	0.0153193	0.602616	0.936862
CCRL2	-0.020289	0.602667	0.936862
IL25	-0.0145087	0.602818	0.936862
NOG	-0.0213269	0.604547	0.936862
TSHR	-0.0173094	0.604788	0.936862
ID4	-0.0187033	0.605146	0.936862
FAM30A	-0.0139552	0.605809	0.936862
GPR160	-0.048549	0.606112	0.936862
FANCF	-0.0204735	0.606329	0.936862
IGF1	0.0380614	0.607558	0.936862
CD40LG	0.019025	0.607789	0.936862
HLA-DRA	0.159719	0.608407	0.936862
BCL6B	0.0238617	0.608427	0.936862
ADH6	-0.0180753	0.608798	0.936862
CCR2	0.0149943	0.609204	0.936862
SLAMF7	-0.0365691	0.609714	0.936862
APH1B	-0.0220292	0.610818	0.936862
TCF7	0.0176289	0.611579	0.936862
COX6B1	-0.0460039	0.612049	0.936862
FANCC	0.019463	0.612497	0.936862
ALKBH2	0.0260256	0.613304	0.936862
BDNF	-0.0234174	0.61352	0.936862
BLNK	0.0248871	0.61381	0.936862
KMT2D	0.0309498	0.613906	0.936862
HLA-DRB4	-0.115363	0.614679	0.936862
P2RY13	0.0175055	0.615086	0.936862
BTLA	-0.0131576	0.615797	0.936862
IL2	0.0169961	0.616153	0.936862
HHEX	0.0474615	0.616995	0.936862
CD38	0.03349	0.617211	0.936862
PLK1	0.0590871	0.618174	0.936862
ETV7	0.022826	0.618591	0.936862
PARP12	0.0526259	0.618678	0.936862
LEFTY2	-0.0159991	0.619127	0.936862
KMT2C	0.0422019	0.619287	0.936862
PTTG1	-0.0441555	0.619657	0.936862
TNFRSF8	-0.0280973	0.620169	0.936862
SOD2	0.0955322	0.620928	0.936862
CACNA2D1	0.0439377	0.62096	0.936862
SPA17	0.0186084	0.621431	0.936862
CD160	0.0172433	0.622123	0.936862
CD180	-0.0183367	0.622578	0.936862
ITGB7	-0.0188403	0.622645	0.936862
HNF1A	0.0198927	0.624914	0.938864
IL9	-0.0138689	0.62503	0.938864
DUSP8	-0.023656	0.62582	0.939258
IL2RB	0.0220744	0.626515	0.939509
GNLY	0.0431047	0.627078	0.939562
SMPD3	-0.0428918	0.62983	0.941342
TRAF3	0.0252971	0.630794	0.941342
TLR6	-0.0179194	0.630921	0.941342
RPS27A	-0.0671612	0.631954	0.941342
ITPK1	0.0656765	0.632133	0.941342
CPA3	-0.0390291	0.632138	0.941342
SOX17	0.0204466	0.632483	0.941342
CSF3	-0.0432573	0.633117	0.941342
IL33	0.0588495	0.633517	0.941342
PIM1	-0.0414707	0.634702	0.941342
CXCL3	0.0287266	0.635282	0.941342
UQCR11	0.0290824	0.635404	0.941342
PDK1	0.0435922	0.635548	0.941342
TNFSF4	0.0147383	0.635671	0.941342
MYBL2	0.0649408	0.636335	0.941543
GNGT1	-0.0398064	0.640291	0.943215
GABPA	-0.0284229	0.640575	0.943215
CCL7	0.0145844	0.64076	0.943215
PPBP	-0.0113894	0.641319	0.943215
IL13RA2	-0.0162972	0.642079	0.943215
LILRB2	-0.0333211	0.642122	0.943215
CYP19A1	0.0143093	0.64222	0.943215
SNCA	-0.0170378	0.64269	0.943215
CCL14	-0.0166542	0.642808	0.943215
CDC14B	0.0272872	0.642893	0.943215
FAAP24	0.0172053	0.643294	0.943215
HLA-DRB3	-0.0950739	0.64403	0.943517
E2F3	-0.0227558	0.645216	0.944478
SEMG1	0.0158069	0.646299	0.944715
JAG2	-0.0405458	0.647228	0.944715
PLA2G4F	-0.0472925	0.647602	0.944715
CX3CL1	0.0483537	0.648594	0.944715
LAIR1	-0.0236686	0.648939	0.944715
TNFRSF14	-0.0351071	0.650511	0.944715
RXRG	-0.0112052	0.650658	0.944715
CD70	0.0158595	0.65089	0.944715
FGF20	-0.0132012	0.651765	0.944715
TAPBPL	0.0447049	0.65199	0.944715
SFRP4	0.0703756	0.652787	0.944715
RASAL1	0.0162902	0.652912	0.944715
PIK3R5	-0.0158208	0.653797	0.944715
MBL2	-0.0131698	0.654603	0.944715
CDC20	-0.0555931	0.654733	0.944715
TIGIT	0.0179768	0.655579	0.944715
RBL2	0.0286235	0.656982	0.944715
NEFL	0.0466763	0.657081	0.944715
NANOG	-0.030044	0.657515	0.944715
RPL7A	-0.0766234	0.65779	0.944715
DAXX	-0.0223787	0.65808	0.944715
MYC	-0.0705099	0.658281	0.944715
PLOD2	-0.0502777	0.658455	0.944715
C1QBP	0.0572356	0.65863	0.944715
TRDC	0.0142012	0.658652	0.944715
FEN1	0.0411881	0.659178	0.944715
RIMKLB	-0.0454422	0.660548	0.945541
DLL1	-0.0363745	0.661019	0.945541
HOXA10	0.0131	0.661605	0.945541
FGF8	0.0324244	0.662323	0.945541
MCM7	0.0627734	0.662437	0.945541
BRCA1	0.0323602	0.662941	0.945541
GLUL	-0.0123194	0.663995	0.94623
MLH1	-0.023986	0.665012	0.94623
FOSL1	0.0301446	0.665019	0.94623
CFP	0.0127721	0.666424	0.94736
IGF2R	0.0367029	0.667128	0.94736
RAD51C	0.0177973	0.66741	0.94736
TWIST2	0.0135713	0.669094	0.948713
CTAGE1	0.0143393	0.670378	0.948713
MAP4K2	0.0163871	0.671152	0.948713
CES3	0.0229674	0.671678	0.948713
TLR1	0.0149628	0.672236	0.948713
COMP	0.0475129	0.672727	0.948713
SMARCA4	0.0511203	0.67364	0.948713
PGF	0.0326779	0.674014	0.948713
UBE2T	-0.0511188	0.674056	0.948713
CD27	-0.0135429	0.675007	0.948713
TNFSF13B	0.0273377	0.675044	0.948713
PPARGC1B	0.0151345	0.676428	0.948713
CCL1	-0.0121836	0.677839	0.948713
RAF1	0.0294394	0.678187	0.948713
HLA-DRB5	-0.0933132	0.678642	0.948713
DDIT4	-0.0940789	0.67962	0.948713
IL15	0.0166436	0.679951	0.948713
BLM	0.0224	0.679967	0.948713
EOMES	-0.0117403	0.680563	0.948713
MAPK9	-0.0268801	0.68057	0.948713
LTB	-0.0218978	0.682161	0.948713
CD86	0.0172424	0.682657	0.948713
LY9	-0.0199152	0.682847	0.948713
SPIB	0.0156966	0.683504	0.948713
NDUFB10	0.031138	0.68358	0.948713
RAD51	0.0278826	0.683656	0.948713
NFAM1	-0.0142103	0.684055	0.948713
IL1R1	0.0627461	0.684198	0.948713
ITGB6	0.0985107	0.685195	0.948713
SOX11	-0.0136597	0.686073	0.948713
HDAC10	0.0168328	0.686259	0.948713
ALDOC	-0.0413881	0.686497	0.948713
SELPLG	-0.0128084	0.687131	0.948713
PTPRR	-0.0164481	0.687696	0.948713
LCP1	-0.0598853	0.687718	0.948713
IL17A	0.0110045	0.687804	0.948713
PPP3CB	-0.0183733	0.688831	0.948713
BMP4	-0.0549899	0.689109	0.948713
WNT4	0.0212605	0.69086	0.948713
MST1R	-0.0653841	0.691598	0.948713
SLC16A1	-0.0442456	0.69163	0.948713
GPSM3	-0.0231865	0.692168	0.948713
Negative Probe	-0.0122777	0.692753	0.948713
CCL17	0.019896	0.692889	0.948713
UBA7	0.0413617	0.693002	0.948713
NEIL1	0.0187825	0.69344	0.948713
PPP3CC	-0.013109	0.694088	0.948713
CD14	-0.0481741	0.695232	0.948713
CXCL5	-0.017927	0.696849	0.948713
IL1B	0.0339509	0.697051	0.948713
STAG2	-0.0310623	0.697348	0.948713
TLR9	-0.0128217	0.697553	0.948713
PMS2	-0.0187016	0.697598	0.948713
ITGA9	-0.0257277	0.697872	0.948713
COL2A1	0.0106642	0.698582	0.948713
RASA4	-0.0320891	0.699277	0.948713
RGMB	-0.0225617	0.699291	0.948713
TTPA	0.01203	0.700874	0.948713
COX5B	-0.0414486	0.701046	0.948713
CREB3L1	0.0580126	0.701062	0.948713
PPP2R1A	0.02906	0.701082	0.948713
GAGE1	-0.0139629	0.701408	0.948713
LAMB4	-0.0118445	0.702553	0.94954
ITGAL	-0.0204391	0.704205	0.950573
CCNB1	-0.0434793	0.705124	0.950573
LILRB4	-0.0313394	0.705359	0.950573
CACNB2	-0.0107423	0.705481	0.950573
TNFSF15	0.0159929	0.705987	0.950573
NDUFA1	0.0438229	0.708614	0.95293
HAVCR2	0.0213547	0.708809	0.95293
U2AF1	0.0361281	0.710139	0.953176
CSF1R	-0.0354347	0.711017	0.953176
FASLG	0.00933103	0.711404	0.953176
HLA-DRB	-0.097635	0.711492	0.953176
CCNB3	0.01107	0.713084	0.953176
CENPF	0.0447224	0.713145	0.953176
PCK2	-0.0247502	0.713604	0.953176
BCL2L1	-0.0391211	0.713808	0.953176
KRT18	-0.10249	0.713811	0.953176
FAP	-0.0239548	0.715082	0.954158
IL12B	0.00993959	0.716132	0.954842
GIMAP4	-0.027897	0.717177	0.95552
AXL	-0.0351357	0.720564	0.959144
TRAC	0.0313708	0.721283	0.959144
PDZK1IP1	0.0568858	0.722455	0.959144
GZMB	0.0164338	0.722531	0.959144
IL5	-0.0104964	0.722591	0.959144
MEF2C	0.02016	0.725579	0.961644
RAD50	-0.0240293	0.726038	0.961644
REPS1	0.0268078	0.726596	0.961644
PTTG2	0.0185586	0.726636	0.961644
CDKN2A	-0.0520337	0.728024	0.962584
ICAM3	-0.0144208	0.729456	0.962584
IL6	0.0300002	0.73081	0.962584
ILF3	0.0355781	0.730902	0.962584
CNTFR	-0.0104635	0.731223	0.962584
HLA-DQB1	0.0266804	0.732009	0.962584
C7	-0.0338644	0.732016	0.962584
SPOP	0.0193989	0.732537	0.962584
PARP9	0.0474042	0.732826	0.962584
H3C10	0.0934855	0.733466	0.962584
SELL	-0.0139252	0.734484	0.962584
TNFRSF10A	0.0166124	0.734789	0.962584
PTGDR2	-0.00919282	0.735406	0.962584
C2	-0.031619	0.73549	0.962584
ACTA2	0.0463211	0.736326	0.962584
CD1C	0.011058	0.73634	0.962584
GNG12	0.0411091	0.736539	0.962584
IRGM	-0.0100968	0.737479	0.963105
SFRP1	0.0152101	0.739835	0.964369
TNFRSF11A	0.0231654	0.74047	0.964369
E2F1	0.0302604	0.740655	0.964369
PSMB10	-0.0342112	0.741044	0.964369
PMCH	-0.0158331	0.741156	0.964369
FGF12	0.0181398	0.741772	0.964467
LAMP2	-0.0215638	0.743516	0.965962
MAPKAPK2	0.0472026	0.744008	0.965962
COL4A6	0.0235863	0.745612	0.966432
CD28	-0.013969	0.746368	0.966432
TPO	-0.011067	0.746409	0.966432
RPS6KA5	0.0200302	0.746828	0.966432
CMTM4	-0.0216509	0.747085	0.966432
CEBPB	0.0525607	0.750331	0.969926
CD4	0.0322497	0.750983	0.970005
BIRC3	-0.0674163	0.751893	0.970005
GZMK	0.0159237	0.752526	0.970005
HDAC2	0.0327414	0.752776	0.970005
CSF3R	-0.0286749	0.753116	0.970005
IFNL1	-0.0113415	0.754425	0.970551
HLA-DMB	-0.0390675	0.754866	0.970551
IL3RA	0.0121629	0.755296	0.970551
ITCH	-0.0229627	0.756297	0.970551
FPR1	-0.0131507	0.756939	0.970551
CD53	-0.0295525	0.757234	0.970551
BAMBI	-0.0468473	0.757357	0.970551
CCL24	-0.0104707	0.76003	0.97285
ITGAE	0.0096208	0.760244	0.97285
ABCB1	0.00809683	0.762032	0.974438
IRF9	0.0357964	0.763805	0.974499
RBP4	0.0334398	0.764438	0.974499
S100B	0.0193756	0.764767	0.974499
SOS2	-0.0158935	0.765079	0.974499
RIPK3	0.0261393	0.765686	0.974499
RYBP	0.0183532	0.765857	0.974499
CCR7	0.00899954	0.766796	0.974499
CD1A	-0.0181474	0.7669	0.974499
POU5F1	-0.0197284	0.768306	0.974499
NFKB1	0.0267804	0.769111	0.974499
DTX3L	0.0399564	0.769131	0.974499
IFIT2	0.0160746	0.769283	0.974499
SOD1	0.0328403	0.769961	0.974499
MAP3K14	-0.0173376	0.77117	0.974499
IGLL1	-0.0316206	0.771228	0.974499
NPM2	-0.014437	0.771346	0.974499
BST1	0.0126695	0.772704	0.974499
CXCR6	0.00751945	0.773713	0.974499
ADA	0.0177062	0.773967	0.974499
ATM	-0.0166992	0.774077	0.974499
CD8B	-0.0121429	0.77488	0.974499
PRKCB	-0.00754192	0.777146	0.974499
RAC1	-0.0345996	0.777864	0.974499
DKK2	0.00888935	0.7781	0.974499
ATRX	0.0257858	0.778901	0.974499
SLC1A5	-0.0356385	0.77894	0.974499
CCL26	0.0141486	0.779184	0.974499
ID1	0.045262	0.77938	0.974499
PALMD	0.0126234	0.779499	0.974499
CACNG4	-0.0200256	0.779735	0.974499
TSLP	0.0117679	0.780474	0.974499
GNA11	0.0180396	0.78109	0.974499
ANXA1	0.0833529	0.781099	0.974499
TNFRSF18	0.0199013	0.781462	0.974499
WEE1	0.0185204	0.782411	0.974499
CDKN1C	0.0343045	0.782675	0.974499
GZMH	0.00754194	0.782864	0.974499
SERINC3	0.0252252	0.782884	0.974499
PKM	0.0480923	0.783536	0.97463
IL23A	0.00915886	0.784136	0.974694
HLA-G	-0.0226964	0.78602	0.976354
TMEM45B	0.0447738	0.786936	0.976408
CD84	-0.013088	0.7875	0.976408
CD40	0.0195424	0.787804	0.976408
FGF18	0.00943104	0.788618	0.976408
TAP2	0.0204714	0.788806	0.976408
C3	-0.0726099	0.789743	0.976603
FOLH1	-0.00973974	0.790306	0.976603
KLRK1	0.0108414	0.790645	0.976603
C9	0.00869595	0.791883	0.976603
EPHA2	0.0396571	0.793399	0.976603
KIF2C	-0.0234652	0.793639	0.976603
PYCR2	0.0298193	0.794581	0.976603
NCF4	-0.0128795	0.794761	0.976603
RPS6	0.0604168	0.794828	0.976603
LAMC2	0.07439	0.796224	0.976603
LIF	0.0282964	0.796338	0.976603
GRB2	-0.0146938	0.796451	0.976603
CACNA1G	-0.00896362	0.796693	0.976603
TNFRSF13C	0.0139602	0.796799	0.976603
KLRD1	0.00787799	0.797193	0.976603
DOCK9	0.0272391	0.798648	0.977712
FUT4	0.00740277	0.799634	0.978247
EGR2	0.011499	0.803198	0.979472
IL3	-0.00817872	0.803241	0.979472
PIK3CD	-0.0140228	0.803778	0.979472
HLA-F	0.0587642	0.805134	0.979472
AICDA	0.00739423	0.805684	0.979472
TXN2	-0.0161522	0.805963	0.979472
HLA-E	0.055086	0.807547	0.979472
SLC25A1	-0.0273059	0.808135	0.979472
CSF2	-0.0111227	0.808442	0.979472
STMN1	0.0346193	0.810115	0.979472
PPP2R3A	-0.0191441	0.810583	0.979472
CASP10	-0.020673	0.810788	0.979472
MS4A6A	0.0242853	0.811142	0.979472
POLR2J	-0.00985605	0.811982	0.979472
BCL2A1	0.00889516	0.81348	0.979472
JAK3	-0.01671	0.814766	0.979472
B2M	0.0977456	0.815555	0.979472
IFITM1	-0.0661401	0.815605	0.979472
CD276	0.0231485	0.816166	0.979472
LTBR	0.0263812	0.816536	0.979472
NOS1	0.010717	0.819137	0.979472
YTHDF2	-0.0185256	0.819415	0.979472
CGAS	0.0241731	0.81963	0.979472
TNKS	0.016014	0.820333	0.979472
HLA-DQA2	0.0174361	0.820945	0.979472
CYBB	-0.030242	0.821784	0.979472
MUTYH	-0.00849901	0.822362	0.979472
CXCR5	-0.00738373	0.822632	0.979472
MAP3K13	0.0185494	0.822968	0.979472
CYFIP2	-0.0135089	0.823993	0.979472
SPANXB1	0.0136963	0.824784	0.979472
FEZ1	-0.0165491	0.825158	0.979472
CLEC4E	0.00470116	0.825664	0.979472
F13A1	-0.0245783	0.827084	0.979472
IL34	-0.00898344	0.828877	0.979472
MAML2	-0.0115723	0.829121	0.979472
RFC3	-0.0119242	0.829152	0.979472
SIGIRR	-0.0156921	0.829319	0.979472
IL20RB	-0.0451557	0.829432	0.979472
MAPK3	0.0203762	0.83005	0.979472
MCM4	0.0478107	0.830796	0.979472
CD207	0.0185416	0.831114	0.979472
CMA1	-0.00694709	0.831562	0.979472
PRKDC	-0.0378236	0.833247	0.979472
FUT5	-0.0114114	0.833835	0.979472
BST2	-0.0418271	0.834659	0.979472
HLA-DPA1	0.0322683	0.835567	0.979472
BMP2	-0.0237493	0.835654	0.979472
ACSF3	0.00981608	0.835764	0.979472
BNIP3L	-0.0286429	0.835978	0.979472
CDH3	-0.0577598	0.836594	0.979472
NDUFB11	0.0112653	0.836663	0.979472
ICOS	-0.00538978	0.837507	0.979472
TPSAB1/B2	-0.0425624	0.837919	0.979472
ADGRE1	-0.00585286	0.837971	0.979472
BRCA2	-0.010566	0.838697	0.979472
PLAT	-0.0469908	0.838809	0.979472
BCL10	0.0159446	0.839879	0.979472
C5	0.00933642	0.839892	0.979472
PSEN1	0.0164203	0.840076	0.979472
AKT1	-0.0132061	0.840836	0.979472
HLA-DOB	-0.00863394	0.841116	0.979472
PLA2G10	0.0233797	0.841159	0.979472
AMBP	0.00655582	0.84163	0.979472
TWF1	0.0177046	0.842162	0.979472
NGF	0.00942135	0.842813	0.979472
NF2	-0.00977051	0.843283	0.979472
CD46	-0.036741	0.843885	0.979472
C3AR1	0.0107616	0.843955	0.979472
ALCAM	0.0333113	0.844827	0.979472
PAX8	0.00582299	0.84531	0.979472
WNT7A	0.00943914	0.845361	0.979472
KDR	-0.0130477	0.846097	0.979472
JAM3	-0.00982066	0.846282	0.979472
CCR5	0.0070113	0.846309	0.979472
CARD9	0.00637209	0.846367	0.979472
SRD5A2	-0.00636708	0.846568	0.979472
WNT3A	0.0107568	0.84659	0.979472
CCNE1	0.00796833	0.846958	0.979472
HACD2	-0.0184511	0.848569	0.979472
HES5	-0.005983	0.848977	0.979472
RPTOR	-0.0084137	0.848995	0.979472
KLRG1	-0.00582509	0.849246	0.979472
NDUFB4	0.0242121	0.84933	0.979472
OAT	0.0170302	0.849713	0.979472
IHH	0.0174575	0.850582	0.979472
CCND3	-0.0353278	0.850672	0.979472
IL7	0.00678965	0.851251	0.979472
TAB1	0.00903974	0.851313	0.979472
IRAK2	0.0110593	0.851411	0.979472
RAG1	-0.00632464	0.851447	0.979472
KIR3DL3	0.00635183	0.851555	0.979472
MAP3K5	0.0230236	0.85181	0.979472
CD2	0.0112466	0.85289	0.98008
CXCL2	0.0334106	0.854826	0.980667
STAT2	0.0184495	0.855079	0.980667
POLB	-0.0169755	0.855903	0.980667
CD1B	-0.00678716	0.85603	0.980667
CASP9	-0.00558691	0.856572	0.980667
E2F4	-0.0127783	0.856706	0.980667
FGF23	-0.00505465	0.85867	0.980823
FGF10	-0.00739694	0.85928	0.980823
SPRY2	0.0211451	0.859311	0.980823
IL7R	0.0132593	0.859454	0.980823
IL15RA	0.0105303	0.859598	0.980823
BIRC5	0.0252784	0.860911	0.981488
TIAM1	0.0119304	0.861862	0.981488
WIPF1	0.0157643	0.862148	0.981488
CARD11	-0.0146593	0.862386	0.981488
CCNO	-0.00772151	0.864407	0.982103
CDK6	-0.028189	0.864486	0.982103
RAD21	0.0273455	0.865353	0.982103
ENTPD1	0.00661515	0.866228	0.982103
COX6A1	0.019998	0.867133	0.982103
PRKCE	0.00609753	0.867165	0.982103
CST2	0.0175115	0.867628	0.982103
AKAP1	-0.0146899	0.868115	0.982103
CAMP	0.00506151	0.87	0.982103
TTK	0.0168234	0.870299	0.982103
VEGFD	0.00679464	0.870566	0.982103
TOP2A	-0.026627	0.871288	0.982103
TGFB3	0.007527	0.871772	0.982103
GIMAP6	0.00878869	0.872013	0.982103
MCM2	0.0237482	0.874301	0.982103
H3C2	0.0371043	0.874312	0.982103
CD5	-0.00570706	0.875502	0.982103
HDAC6	0.00932886	0.877171	0.982103
GADD45G	0.00662951	0.877246	0.982103
FLNB	-0.0339792	0.878073	0.982103
TGFB2	-0.00944484	0.879113	0.982103
CASP12	0.00433627	0.879716	0.982103
BRD2	-0.0143977	0.879838	0.982103
LFNG	-0.0304379	0.881175	0.982103
TLR10	0.00429042	0.881688	0.982103
ORC6	0.00950644	0.883375	0.982103
IRAK3	0.00735322	0.88391	0.982103
STK11	0.00824852	0.884828	0.982103
GRIA3	-0.00471899	0.885248	0.982103
ELK1	0.00882572	0.885318	0.982103
OTC	-0.0056964	0.885497	0.982103
CD274	0.0217317	0.8857	0.982103
PROM1	0.00832343	0.885886	0.982103
TMEM140	-0.00830661	0.885903	0.982103
DNMT1	0.0151274	0.886098	0.982103
EGFR	-0.0221272	0.886239	0.982103
MED12	-0.00759417	0.886662	0.982103
CD74	0.0524942	0.886835	0.982103
CLEC4C	-0.00506144	0.887306	0.982103
AURKA	0.0104613	0.887331	0.982103
ULBP2	0.00778186	0.887587	0.982103
SLC2A1	0.0422931	0.887757	0.982103
FCER1A	0.00558316	0.889277	0.982103
APOE	0.00642766	0.889493	0.982103
TLR4	-0.00607272	0.889528	0.982103
TLR8	0.005565	0.889575	0.982103
LY6E	0.0463041	0.88961	0.982103
NDUFA11	-0.0113679	0.889628	0.982103
PTEN	-0.0116404	0.889962	0.982103
NTF3	0.00559572	0.892722	0.984428
MSR1	-0.00807055	0.893222	0.984428
CD244	-0.00334487	0.89427	0.984428
PRKACB	0.00926096	0.894281	0.984428
TLX1	-0.00488245	0.896042	0.984903
A2M	-0.0453284	0.896331	0.984903
SKP1	0.00370115	0.897063	0.984903
IL10RA	0.00988567	0.897333	0.984903
CREB5	0.0115573	0.897635	0.984903
DLL3	-0.00412251	0.898148	0.984903
CD83	0.00685555	0.898839	0.984903
KIR Family	0.00829857	0.899139	0.984903
PARP4	0.0137017	0.90078	0.986093
FGF6	0.00358848	0.902654	0.987509
HLA-A	-0.0338388	0.903182	0.987509
CHAD	0.00399211	0.90471	0.988473
KLRC1	0.00363276	0.905174	0.988473
ASPA	-0.0029261	0.906503	0.989317
TXNIP	0.0454713	0.90717	0.989395
TBXAS1	0.00527312	0.907687	0.989395
DST	-0.0216019	0.90999	0.990392
JAML	0.00695249	0.910187	0.990392
DUSP1	-0.0266031	0.91027	0.990392
TLR5	-0.00468392	0.91173	0.991134
CDC25C	0.00484582	0.913032	0.991134
PPP3R2	-0.00374516	0.913088	0.991134
CD59	-0.011626	0.91318	0.991134
LAMB3	0.0236347	0.91481	0.991475
ATP2A2	0.0117237	0.91503	0.991475
BRIP1	0.00754489	0.915165	0.991475
IKBKB	-0.0124208	0.915816	0.991477
MTF1	-0.00544499	0.917309	0.991477
PTCRA	-0.00508997	0.918078	0.991477
PDGFRA	-0.00832587	0.918786	0.991477
MAP3K1	0.00640394	0.9192	0.991477
ELMO1	0.00755688	0.919409	0.991477
FZD4	-0.00444634	0.920088	0.991477
NCOR1	0.00714544	0.922041	0.991477
C1QB	-0.0151603	0.922602	0.991477
RIPK2	-0.00722355	0.923043	0.991477
CCND1	-0.0313281	0.923465	0.991477
VCAN	-0.0165184	0.924209	0.991477
WNT2	-0.00321676	0.924722	0.991477
PRKAR2A	-0.00460667	0.925359	0.991477
KLRB1	-0.00295009	0.925538	0.991477
HLA-C	0.0260397	0.925547	0.991477
MAPK8IP1	-0.00296007	0.926284	0.991477
IFI35	-0.0101644	0.926312	0.991477
MPL	-0.002926	0.926824	0.991477
MXI1	-0.0072338	0.92685	0.991477
LILRB1	0.00445294	0.926864	0.991477
PSPH	0.0157844	0.927672	0.991745
IL1RAPL2	0.00305843	0.928695	0.991968
IL21	-0.0027143	0.929297	0.991968
CHEK1	-0.00692557	0.929552	0.991968
BRAF	0.00407321	0.931359	0.993301
IL1RL2	-0.00386937	0.933536	0.993855
TRAT1	-0.00316699	0.935085	0.993855
TAF3	-0.00244004	0.935145	0.993855
FAS	-0.00928526	0.93647	0.993855
NTRK1	-0.00252721	0.936491	0.993855
TAPBP	0.00737517	0.936896	0.993855
EPCAM	-0.0257741	0.937746	0.993855
ME2	-0.00433305	0.938294	0.993855
LCOR	0.0028363	0.93866	0.993855
ATF1	-0.00411352	0.939252	0.993855
CACNG1	-0.00239312	0.94003	0.993855
BCOR	0.00379717	0.940279	0.993855
GRB7	-0.00538323	0.9404	0.993855
TNFAIP6	0.00252	0.940573	0.993855
SF3B1	-0.00453525	0.940711	0.993855
BTK	0.00323	0.94131	0.993855
WNT7B	-0.00876562	0.942373	0.993855
TBX21	-0.00188885	0.942759	0.993855
FOXO4	-0.00219684	0.943182	0.993855
ARG2	0.0059439	0.943409	0.993855
IFIT1	0.00214349	0.943818	0.993855
FAM124B	0.00217824	0.944884	0.993855
TNFRSF17	-0.00187885	0.945379	0.993855
TNFSF8	0.00201351	0.946021	0.993855
DLL4	-0.00426053	0.946049	0.993855
NOS2	-0.00320117	0.946395	0.993855
ERBB2	0.0108447	0.947949	0.994712
CXCL1	0.0132546	0.948329	0.994712
FOXA1	0.0114849	0.949524	0.995055
CLECL1	0.00182038	0.949964	0.995055
COL6A3	-0.0144213	0.950333	0.995055
FLG	0.00567886	0.951147	0.995322
DDX43	0.00247311	0.951945	0.995451
DTX4	0.00710597	0.95239	0.995451
C1QA	-0.0102747	0.953648	0.995475
ARNT	0.00333113	0.95556	0.995475
MAPK8IP2	0.00201064	0.955609	0.995475
CXCR2	-0.00156249	0.958059	0.995475
CREB3L4	-0.00243209	0.958759	0.995475
PDGFRB	0.00559955	0.959136	0.995475
CMKLR1	-0.00160348	0.96018	0.995475
PRG2	0.00133812	0.960496	0.995475
APOL6	0.00549577	0.960723	0.995475
ELOB	-0.00327182	0.961124	0.995475
ACVR1B	-0.00616263	0.961264	0.995475
SPO11	0.00166962	0.961489	0.995475
ADM	-0.00689324	0.96156	0.995475
LBP	0.00151532	0.962016	0.995475
MCAT	-0.00234027	0.962503	0.995475
VEGFB	0.00275085	0.962693	0.995475
IFNA1	0.00208178	0.964059	0.995475
NUP107	0.00297031	0.96409	0.995475
NKG7	0.00241053	0.964265	0.995475
HSPA2	-0.00334344	0.964999	0.995475
TANK	-0.00173556	0.965084	0.995475
FGF5	-0.00115488	0.966057	0.995475
BBS1	0.00127699	0.967642	0.995475
HK2	-0.00867847	0.968086	0.995475
CD247	0.00116536	0.968278	0.995475
PTPN11	0.00327562	0.969012	0.995475
FGF7	-0.00364022	0.96912	0.995475
HDAC1	0.00386479	0.96926	0.995475
GTF3C1	-0.00222591	0.969791	0.995475
CACNB3	-0.00244524	0.969938	0.995475
WDR76	-0.00367193	0.970739	0.995475
ROPN1	-0.00163915	0.972044	0.995475
TRAF1	0.00176723	0.97398	0.995475
PGR	-0.00136633	0.974516	0.995475
RUNX3	-0.00308869	0.974627	0.995475
IL13RA1	-0.00346135	0.975689	0.995475
IL4R	0.00284614	0.976695	0.995475
CDK1	-0.00394646	0.977312	0.995475
TPI1	-0.00147447	0.977401	0.995475
THBS4	0.00120605	0.977617	0.995475
CD3G	0.000761091	0.978356	0.995475
PLA2G5	0.000593914	0.979113	0.995475
IL11RA	0.00143083	0.979113	0.995475
CXXC4	-0.00117689	0.97955	0.995475
CCNE2	0.00149983	0.980187	0.995475
PGM2	0.00324232	0.980297	0.995475
FGF16	-0.000839069	0.980789	0.995475
CDC25B	-0.00493694	0.980841	0.995475
NODAL	0.000892726	0.981043	0.995475
SFXN1	0.00311514	0.98108	0.995475
GTF2H3	-0.00164032	0.981226	0.995475
MCM5	0.00296758	0.981494	0.995475
CCL21	0.0016237	0.983778	0.996559
SERPING1	0.00342309	0.98439	0.996559
CD37	0.001438	0.985878	0.996559
CXCL8	0.00372281	0.985989	0.996559
RELB	0.00138851	0.986291	0.996559
CD19	-0.000443588	0.98633	0.996559
ATF2	-0.00101634	0.986641	0.996559
CD58	-0.000796631	0.987582	0.996559
NFKB2	-0.00142737	0.987996	0.996559
ECSIT	0.000805766	0.988211	0.996559
CHIT1	0.00200078	0.988721	0.996559
PRMT8	0.000322236	0.992587	0.999219
ARID1A	-0.000748014	0.99332	0.999219
ATP11C	-0.000380625	0.993361	0.999219
MAPK12	0.000561818	0.993606	0.999219
MCAM	-0.000950166	0.995088	0.999439
PLCB1	-0.000537786	0.995199	0.999439
MLLT3	-0.000307761	0.995509	0.999439
SIX1	-0.00029	0.996281	0.999639
HLA-B	0.0010862	0.997264	0.999639
IL22RA2	0.000111612	0.997392	0.999639
PLAU	-0.00019082	0.999277	0.999959
ADAM12	3.63582e-05	0.999645	0.999959
MGMT	2.03794e-05	0.999768	0.999959
PLCE1	-2.75163e-06	0.999959	0.999959

### Sheet: IO_RNA_Stroma
	logFC	pval	Adj pval
IL2	-0.229593	0.00117698	0.997983
SPP1	-1.56122	0.00790805	0.997983
EP300	0.18684	0.00806849	0.997983
MAGEA4	-0.509979	0.0130866	0.997983
SHC3	-0.178167	0.0136502	0.997983
CXCL14	0.365964	0.0146592	0.997983
CD3G	0.171489	0.0152515	0.997983
DEFB134	0.169612	0.0154831	0.997983
MRE11	0.121159	0.0165932	0.997983
LEF1	0.284974	0.0169496	0.997983
PARP12	0.258318	0.0184734	0.997983
MASP2	-0.167006	0.0187702	0.997983
SELE	0.153895	0.0201137	0.997983
PROM1	0.23414	0.0206767	0.997983
CXCL6	-0.177549	0.0227097	0.997983
PF4	-0.162304	0.0248682	0.997983
HSPA2	-0.159793	0.0250513	0.997983
TSLP	-0.134704	0.0252254	0.997983
PLA2G2A	-0.264916	0.0258218	0.997983
DDX58	0.223868	0.0271721	0.997983
NTHL1	0.167464	0.0273137	0.997983
CASP3	0.188785	0.0284942	0.997983
VCAM1	0.347694	0.0286389	0.997983
KIR3DL3	-0.155358	0.0290889	0.997983
C6	-0.129198	0.0292614	0.997983
CCL17	0.197236	0.0311035	0.997983
TLR8	-0.152103	0.0327376	0.997983
ALDOA	-0.251759	0.0340904	0.997983
CREB3L3	0.12579	0.0362997	0.997983
POLB	0.118334	0.0386546	0.997983
SOST	-0.18161	0.0388528	0.997983
OTOA	-0.142624	0.038935	0.997983
FANCE	-0.124323	0.039544	0.997983
PKM	-0.208906	0.0423416	0.997983
TLX1	-0.127589	0.0428826	0.997983
IFITM1	0.368553	0.0439088	0.997983
HLA-DQB1	0.26567	0.0446786	0.997983
HNF1A	0.111907	0.0452969	0.997983
BRD7	0.116535	0.0475141	0.997983
APOE	0.126752	0.0476444	0.997983
TNFRSF8	-0.105591	0.049405	0.997983
WNT11	-0.116027	0.0525547	0.997983
BRAF	-0.108342	0.0538197	0.997983
PRKAR1B	-0.16448	0.0548695	0.997983
ATRX	0.151674	0.0556804	0.997983
PGPEP1	-0.116509	0.0570434	0.997983
MTOR	0.102619	0.0577099	0.997983
GPC4	-0.187772	0.0580836	0.997983
RET	-0.0995427	0.0581995	0.997983
PRF1	0.152272	0.0584976	0.997983
PRR5	0.14109	0.058595	0.997983
ADH6	-0.122989	0.0589309	0.997983
PTGS2	-0.30696	0.0596189	0.997983
NAALAD2	-0.125864	0.0607703	0.997983
KLRD1	0.110956	0.0612609	0.997983
PLA2G4A	-0.202187	0.0618091	0.997983
AURKB	0.157785	0.0663746	0.997983
MLF1	-0.126817	0.0680601	0.997983
KRAS	0.119938	0.0698776	0.997983
WT1	-0.159637	0.0702565	0.997983
TCF3	0.124498	0.0705217	0.997983
GNG4	-0.136652	0.071821	0.997983
DAXX	0.139381	0.0719516	0.997983
P4HA1	-0.18549	0.0720873	0.997983
ICAM5	-0.102694	0.0743668	0.997983
FAM124B	-0.0957239	0.0749453	0.997983
C8G	-0.186845	0.0758408	0.997983
PASD1	-0.141539	0.0761986	0.997983
ACOT12	0.0947574	0.0777948	0.997983
IFI16	0.192349	0.0795597	0.997983
HSPA1A	-0.383455	0.0802729	0.997983
PPARG	-0.134692	0.0814828	0.997983
COL4A4	-0.0768636	0.0815553	0.997983
ADM	-0.250298	0.0819499	0.997983
EPOR	0.107399	0.0826397	0.997983
SMAD4	0.104817	0.0838701	0.997983
IFI35	0.129162	0.0850558	0.997983
XRCC4	-0.135279	0.0862226	0.997983
TLR1	-0.132012	0.0864188	0.997983
HERC6	0.129117	0.08673	0.997983
MIF	-0.283927	0.0873844	0.997983
MAPK1	0.103297	0.0879144	0.997983
KBTBD8	-0.122919	0.0879245	0.997983
NUPR1	-0.213711	0.0885085	0.997983
TPR	0.126211	0.0886307	0.997983
FGF17	-0.121962	0.0886536	0.997983
SPACA3	-0.105029	0.0887388	0.997983
GSK3B	0.117335	0.0893082	0.997983
DDB2	0.120902	0.0897799	0.997983
CD300A	-0.12315	0.0899379	0.997983
TSHR	0.0932702	0.0909782	0.997983
KLRF1	0.118232	0.0911622	0.997983
BATF3	0.117399	0.091207	0.997983
ITGAM	-0.209811	0.0914496	0.997983
TIRAP	-0.0923169	0.0915089	0.997983
CTLA4	0.158223	0.0921953	0.997983
BCL6	0.172736	0.092373	0.997983
MICA	0.0970195	0.0932401	0.997983
GRB7	-0.145802	0.0939964	0.997983
PTEN	0.129055	0.0951703	0.997983
PLA2G1B	-0.102586	0.0958575	0.997983
EIF2AK2	0.158798	0.0968461	0.997983
NOG	-0.103184	0.0969642	0.997983
SLC16A1	-0.162329	0.101834	0.997983
GRIN2B	0.0802947	0.103489	0.997983
BST2	0.184536	0.103791	0.997983
TMPRSS2	-0.109222	0.103956	0.997983
BMP8A	0.125298	0.103973	0.997983
SMAD9	-0.0973807	0.104271	0.997983
CSF3	0.176982	0.104498	0.997983
DTX3L	0.133693	0.105927	0.997983
LY86	-0.120683	0.106654	0.997983
ZEB1	0.185683	0.109808	0.997983
RORA	0.120768	0.110326	0.997983
APLNR	0.164756	0.11034	0.997983
CAMP	-0.127401	0.110422	0.997983
BRCA2	0.0850174	0.110883	0.997983
L1CAM	-0.09294	0.111035	0.997983
KMT2C	0.0985734	0.113551	0.997983
FANCB	-0.105783	0.114432	0.997983
GATA1	-0.100783	0.115249	0.997983
ISG15	0.318062	0.117197	0.997983
FZD8	0.10657	0.117488	0.997983
RPS6KA6	-0.11415	0.11983	0.997983
MMP9	-0.352893	0.120073	0.997983
DUSP10	-0.107746	0.120822	0.997983
MAGEA1	-0.196801	0.121434	0.997983
TNFRSF25	0.138301	0.122342	0.997983
GBP4	0.159985	0.122712	0.997983
VEGFA	-0.313987	0.12338	0.997983
RASA4	0.15118	0.123854	0.997983
DDIT3	-0.110658	0.12626	0.997983
SMAD2	0.0985295	0.127323	0.997983
DDIT4	-0.354635	0.127456	0.997983
APOL6	0.190362	0.128034	0.997983
IL33	-0.191149	0.128231	0.997983
GADD45G	0.0743183	0.128523	0.997983
TRAT1	0.172156	0.128645	0.997983
STAT4	0.145257	0.129229	0.997983
C4BPA	-0.215201	0.129346	0.997983
ULBP2	0.169541	0.129549	0.997983
SGK2	-0.103623	0.130551	0.997983
CCL25	-0.0785401	0.13075	0.997983
PAK5	-0.128653	0.130827	0.997983
C8A	-0.109627	0.13194	0.997983
DUSP2	0.188551	0.132652	0.997983
BMP2	0.113687	0.133413	0.997983
CD274	0.10906	0.133556	0.997983
TAF3	-0.0732302	0.134932	0.997983
DOCK9	0.18672	0.135651	0.997983
PKMYT1	-0.150804	0.135673	0.997983
ESR2	0.0777747	0.139514	0.997983
ANGPTL4	-0.12475	0.139853	0.997983
IL17A	0.0936256	0.141087	0.997983
PIK3R3	-0.10257	0.141874	0.997983
DKK2	-0.0932468	0.141986	0.997983
IL1RL2	-0.0851081	0.142201	0.997983
BLVRA	0.0923097	0.142385	0.997983
PPP3CC	0.112531	0.142691	0.997983
TIAM1	-0.0921452	0.142696	0.997983
RAD21	0.168337	0.143371	0.997983
PNOC	-0.0859622	0.143593	0.997983
F13A1	0.358647	0.144605	0.997983
RIPK2	-0.0920752	0.144647	0.997983
CDKN2C	-0.112602	0.145497	0.997983
TERT	-0.0782218	0.14687	0.997983
ITGA2	-0.236516	0.148226	0.997983
OAS3	0.176924	0.148318	0.997983
PRKCB	0.141513	0.148535	0.997983
SBNO2	0.112351	0.149147	0.997983
IL18R1	0.0835277	0.149196	0.997983
VEGFD	-0.0973474	0.149348	0.997983
PMEL	-0.122419	0.149975	0.997983
PIK3R1	0.128572	0.151023	0.997983
IFNA7/17	0.126544	0.152641	0.997983
LEFTY1	-0.0634567	0.154299	0.997983
LIG4	0.100303	0.154383	0.997983
CDKN2B	-0.107551	0.155499	0.997983
IFNGR2	-0.0823968	0.158726	0.997983
BMP5	-0.131771	0.158771	0.997983
PLA1A	0.0771257	0.158819	0.997983
PRKACG	-0.0715028	0.158931	0.997983
OTC	-0.0861687	0.160037	0.997983
PLD1	0.119989	0.160437	0.997983
FGF21	0.084853	0.161033	0.997983
PVR	-0.0663307	0.161211	0.997983
TAB1	0.0662355	0.162428	0.997983
LEP	0.0769157	0.162612	0.997983
STAT2	0.132866	0.164149	0.997983
IL13	-0.0840282	0.164704	0.997983
TOX	0.11312	0.165674	0.997983
IL2RA	0.152555	0.168311	0.997983
WNT5A	0.280973	0.169044	0.997983
NUMBL	-0.0786673	0.170114	0.997983
SOS2	0.0849938	0.171168	0.997983
TP53	0.142902	0.171727	0.997983
ERO1A	-0.123377	0.172849	0.997983
BMP4	0.0850584	0.173107	0.997983
GAS1	0.195984	0.173875	0.997983
SPN	0.18023	0.176655	0.997983
PRG2	-0.0753366	0.178046	0.997983
PRMT8	0.0783249	0.178339	0.997983
P2RY13	0.118951	0.178746	0.997983
GIMAP4	0.20875	0.178846	0.997983
IL32	0.218846	0.178919	0.997983
CNOT2	0.0699559	0.17931	0.997983
TTC30A	-0.107294	0.179589	0.997983
CRLF2	0.0810311	0.180155	0.997983
BCL6B	0.143841	0.180541	0.997983
TP73	0.111912	0.180587	0.997983
LAMP3	0.162408	0.180957	0.997983
ARID1A	0.137549	0.181561	0.997983
NTRK2	-0.0820149	0.181634	0.997983
CALML6	0.0700494	0.181816	0.997983
PSMB9	0.168815	0.184634	0.997983
HDAC5	0.0725167	0.185081	0.997983
TNFAIP6	0.165691	0.185759	0.997983
HCK	-0.126529	0.186529	0.997983
CXCL9	0.446826	0.187042	0.997983
IGF1	-0.260778	0.189766	0.997983
CREB1	0.0826854	0.190482	0.997983
IL34	-0.0841011	0.190601	0.997983
CLEC6A	-0.0752601	0.190643	0.997983
ALKBH2	0.113385	0.190967	0.997983
SYCP1	-0.0760853	0.191325	0.997983
CACNA1D	-0.0818162	0.191521	0.997983
RNF43	-0.11258	0.191743	0.997983
JAK2	0.0990271	0.193032	0.997983
NR3C1	0.109841	0.1936	0.997983
MMP11	0.550554	0.195409	0.997983
HSD17B8	-0.0911042	0.195489	0.997983
STAT5B	0.0888966	0.196691	0.997983
IL15RA	-0.0843822	0.196786	0.997983
LEFTY2	-0.0702833	0.197015	0.997983
CSF2	-0.114449	0.197122	0.997983
GPX1	-0.185256	0.197255	0.997983
PHGDH	-0.0924995	0.19729	0.997983
RPA3	0.0683624	0.197716	0.997983
IL10	0.0731652	0.197809	0.997983
CD5	0.144925	0.198067	0.997983
GPR160	0.0719761	0.198213	0.997983
IL2RB	0.18147	0.198363	0.997983
PSMB7	0.0846587	0.198666	0.997983
HIF1A	-0.197114	0.198736	0.997983
MSRB2	-0.0593523	0.200302	0.997983
P4HA2	-0.0988347	0.201509	0.997983
WEE1	0.0941307	0.201583	0.997983
FZD3	0.0792747	0.201925	0.997983
PIK3R5	-0.107955	0.202101	0.997983
CD46	-0.145119	0.204376	0.997983
PPP2R2C	-0.0776543	0.204715	0.997983
CD47	0.139706	0.204828	0.997983
IL1A	-0.086348	0.206318	0.997983
COL11A1	0.305654	0.206563	0.997983
WIF1	0.0960543	0.206894	0.997983
SERPINA1	-0.297165	0.207102	0.997983
PCK2	-0.069761	0.207511	0.997983
IL9	-0.0701974	0.207723	0.997983
GZMA	0.143397	0.208217	0.997983
ELK1	0.0806815	0.209874	0.997983
CTSL	-0.291654	0.210157	0.997983
IFIH1	0.112995	0.211217	0.997983
ACVR1B	-0.0849806	0.212562	0.997983
GNG7	0.103358	0.212568	0.997983
SELP	0.0915957	0.213117	0.997983
PTCD2	0.0592666	0.213128	0.997983
CLEC5A	-0.202727	0.213526	0.997983
TRAC	0.372349	0.213716	0.997983
CXCL11	0.102791	0.213799	0.997983
HDC	0.0765144	0.214123	0.997983
IL23R	-0.0742654	0.214884	0.997983
IL7R	0.297197	0.214926	0.997983
CT45A1	-0.165026	0.215445	0.997983
MLH1	-0.081192	0.216761	0.997983
SLC7A5	0.143528	0.217291	0.997983
ZAP70	0.181488	0.217773	0.997983
MAGEB2	-0.083393	0.218141	0.997983
ARNT2	0.081458	0.2196	0.997983
IL25	0.0756382	0.219608	0.997983
CSF2RB	0.156369	0.220209	0.997983
ZNF205	-0.105873	0.220216	0.997983
PRM1	-0.0789585	0.220467	0.997983
BDNF	-0.103089	0.220506	0.997983
TPM1	0.26147	0.220747	0.997983
HLA-DOA	0.209519	0.22106	0.997983
CXXC4	-0.0818284	0.221067	0.997983
WNT2B	0.0720782	0.222149	0.997983
PAK3	-0.0719185	0.222323	0.997983
BAX	0.087717	0.223208	0.997983
FLT3LG	0.133293	0.224905	0.997983
CD40LG	0.0714686	0.225353	0.997983
SMAD5	0.0887333	0.225868	0.997983
PRKACB	0.113898	0.22687	0.997983
MFGE8	0.134734	0.227701	0.997983
LY6E	0.219938	0.228186	0.997983
SGK1	-0.163732	0.228475	0.997983
IL4	0.0959323	0.228582	0.997983
SMPD3	-0.104171	0.229144	0.997983
GZMH	-0.0938121	0.229886	0.997983
GHR	0.0655953	0.230353	0.997983
LILRB1	-0.108956	0.231051	0.997983
IL13RA2	-0.083393	0.23177	0.997983
IKBKB	0.106574	0.231884	0.997983
CUL1	0.0969427	0.232227	0.997983
S100A7	0.177091	0.232335	0.997983
CLECL1	-0.0812539	0.232606	0.997983
ASPG	0.0699007	0.232959	0.997983
CDKN2A	0.0888508	0.232997	0.997983
ROCK1	0.0931092	0.233327	0.997983
BST1	-0.0855388	0.233345	0.997983
NFKBIZ	0.1539	0.233786	0.997983
IL7	-0.0881988	0.23543	0.997983
FYN	0.150245	0.235565	0.997983
NDUFB10	-0.0779332	0.23587	0.997983
EOMES	0.105028	0.236194	0.997983
CYP4A11/22	0.15052	0.236629	0.997983
ICAM1	-0.150375	0.237551	0.997983
RAG1	-0.0709181	0.237857	0.997983
FH	0.0783753	0.238195	0.997983
HDAC6	0.0875374	0.239141	0.997983
TAL1	-0.0851205	0.239168	0.997983
TBXAS1	-0.103207	0.239663	0.997983
POLR2D	0.112893	0.240724	0.997983
GRIN2A	0.0748778	0.24106	0.997983
CD1A	-0.0915754	0.241096	0.997983
RNLS	-0.0565643	0.241818	0.997983
AICDA	-0.0930031	0.242563	0.997983
WRN	0.0688093	0.242783	0.997983
PC	-0.0826735	0.242796	0.997983
FST	-0.0991829	0.242926	0.997983
AXL	0.126876	0.24352	0.997983
TICAM2	-0.0958862	0.244342	0.997983
FUT7	-0.0914219	0.245325	0.997983
FANCL	0.0812552	0.245744	0.997983
CCND2	0.209407	0.245779	0.997983
THY1	0.302129	0.246458	0.997983
MAPK10	-0.0878265	0.247271	0.997983
ISG20	0.105504	0.24784	0.997983
SFXN1	0.128517	0.247943	0.997983
TPTE	-0.115493	0.248581	0.997983
ITGA7	-0.0687442	0.249983	0.997983
CX3CR1	-0.086258	0.250093	0.997983
IL15	0.0777364	0.250537	0.997983
BIRC3	0.269941	0.250803	0.997983
COMP	-0.216927	0.251923	0.997983
PYCARD	0.075239	0.252121	0.997983
COX5B	0.0855845	0.252345	0.997983
LBP	0.0693736	0.252577	0.997983
IRF3	0.0968408	0.252667	0.997983
SF3B1	0.147795	0.253132	0.997983
CACNA1H	0.0748157	0.254326	0.997983
NOS3	0.0643044	0.254667	0.997983
DLL3	0.0607354	0.255184	0.997983
CSF1	0.100939	0.255388	0.997983
NOD2	0.0596874	0.257501	0.997983
TFDP1	0.0961376	0.258201	0.997983
CACNB4	-0.054158	0.259462	0.997983
PAX8	-0.0625655	0.260334	0.997983
CCL2	0.320117	0.261042	0.997983
PPP3CB	0.0675861	0.26131	0.997983
SIRPA	-0.150795	0.261833	0.997983
TGFB1	-0.0751741	0.261893	0.997983
SERINC3	0.0791959	0.262258	0.997983
CFP	-0.0654785	0.264044	0.997983
AKT1	0.0691986	0.264506	0.997983
RELB	0.0938209	0.264911	0.997983
HSPA6	-0.146947	0.26561	0.997983
CD40	0.095987	0.266763	0.997983
ATG16L1	-0.0502196	0.267683	0.997983
GABPA	0.0639636	0.268372	0.997983
CCL24	0.143142	0.269827	0.997983
KRT10	0.0928172	0.270592	0.997983
MXI1	-0.0680047	0.272052	0.997983
PRDM1	0.151073	0.272396	0.997983
MIB1	0.0902282	0.274404	0.997983
PRKAR2B	-0.045547	0.27469	0.997983
CR1	-0.0898309	0.274995	0.997983
NDUFA3	0.0811466	0.275304	0.997983
HK2	-0.180549	0.275661	0.997983
MERTK	-0.131694	0.276033	0.997983
PBX1	-0.0815723	0.277051	0.997983
TNFRSF4	0.063875	0.277398	0.997983
FCGR1A	-0.152683	0.278546	0.997983
MYCN	-0.0826188	0.278569	0.997983
MX1	0.237253	0.2786	0.997983
TMEM163	-0.0627433	0.279337	0.997983
MAP3K13	0.0792612	0.279658	0.997983
CD28	0.12654	0.281514	0.997983
PTPRR	-0.0572554	0.282747	0.997983
GNLY	0.15736	0.283545	0.997983
PDGFRB	0.281466	0.285303	0.997983
TNFRSF14	-0.0951673	0.285482	0.997983
LTBR	-0.0972678	0.285782	0.997983
RASGRP1	0.119829	0.285878	0.997983
AQP9	-0.163707	0.286846	0.997983
IL3RA	0.113589	0.286869	0.997983
TNFSF11	-0.0872873	0.286934	0.997983
NFKBIA	0.156695	0.287476	0.997983
DACH2	-0.0682645	0.287684	0.997983
MBL2	-0.0726878	0.288177	0.997983
TNFAIP3	0.211239	0.289387	0.997983
AMH	-0.117188	0.290082	0.997983
SAMD9	0.123412	0.290577	0.997983
PPP2R3A	-0.115449	0.291022	0.997983
SRR	0.0552281	0.291839	0.997983
PTGDR2	-0.0607773	0.291872	0.997983
GBP2	0.0877388	0.29264	0.997983
CASP8	0.0976096	0.293178	0.997983
AFDN	0.0812644	0.294106	0.997983
FSTL3	-0.105293	0.295498	0.997983
CES3	-0.0900771	0.295621	0.997983
RASGRF2	-0.075432	0.297622	0.997983
SLC11A1	-0.278532	0.297821	0.997983
IFIT3	0.165978	0.29843	0.997983
IL27	0.170837	0.298806	0.997983
NANOG	0.0845044	0.300808	0.997983
CCL14	-0.0702994	0.30122	0.997983
PLCB4	0.0760803	0.302082	0.997983
DTX4	0.0823891	0.303473	0.997983
BMI1	0.0999312	0.303548	0.997983
MAP3K20	-0.0775329	0.30419	0.997983
TLR5	-0.0687068	0.304911	0.997983
KEAP1	0.082275	0.304951	0.997983
CD58	-0.0676155	0.306519	0.997983
ATP11C	0.052176	0.307432	0.997983
GRIN1	-0.067183	0.307524	0.997983
HLA-C	0.262907	0.308073	0.997983
TNFRSF10A	0.0537613	0.308963	0.997983
ROR2	-0.0799796	0.309707	0.997983
RAF1	0.0566045	0.31022	0.997983
CACNG6	-0.0604187	0.311149	0.997983
FPR2	-0.0656742	0.311447	0.997983
POLE2	-0.0837393	0.311624	0.997983
CTCFL	0.0684533	0.311743	0.997983
SH2B2	0.0882728	0.312416	0.997983
MUTYH	-0.0565195	0.312522	0.997983
CST2	0.319311	0.313431	0.997983
BRD2	0.0897239	0.314066	0.997983
FLNC	-0.0542853	0.31423	0.997983
IKBKG	-0.0674272	0.315062	0.997983
MAML2	0.0647239	0.315179	0.997983
CCNB3	-0.0649972	0.316511	0.997983
CD244	-0.0710374	0.317244	0.997983
FAAP24	-0.0690632	0.317313	0.997983
MAGEC1	-0.0885078	0.317554	0.997983
HLA-DRB3	0.275843	0.317607	0.997983
IL19	-0.0465424	0.319613	0.997983
PBX3	-0.0638213	0.31974	0.997983
MBNL1	0.133881	0.32019	0.997983
PLA2G6	0.0451259	0.320663	0.997983
C1QB	0.248889	0.320729	0.997983
CHAD	0.0604542	0.320761	0.997983
C8B	0.0625535	0.320831	0.997983
COL4A3	-0.0558513	0.322264	0.997983
MAF	0.0997379	0.322366	0.997983
CCNO	-0.0582342	0.323328	0.997983
CTSW	0.0881298	0.323333	0.997983
ASXL1	0.140525	0.323591	0.997983
IDO1	0.093219	0.323812	0.997983
BBC3	0.0490974	0.324861	0.997983
NDUFA6	0.0611043	0.325134	0.997983
SOS1	0.0827059	0.325411	0.997983
ITGAE	0.0742991	0.325588	0.997983
PLA2G3	-0.0723473	0.32593	0.997983
BRD4	0.0575114	0.327347	0.997983
PFKFB3	-0.135648	0.327685	0.997983
TIE1	0.0963116	0.32816	0.997983
NFKBIE	0.0651494	0.328371	0.997983
IL1RAP	-0.0715508	0.328553	0.997983
CD14	-0.195075	0.328917	0.997983
PLCE1	0.0682712	0.329621	0.997983
NAT1	-0.0721128	0.330332	0.997983
MPO	-0.0493362	0.330973	0.997983
SPIB	0.088755	0.331564	0.997983
CD6	0.147092	0.331753	0.997983
ICOS	0.0895482	0.334443	0.997983
CDKN1C	-0.139029	0.334841	0.997983
MCL1	0.182468	0.335016	0.997983
RPTOR	-0.0592976	0.336035	0.997983
DUSP4	0.0626705	0.336266	0.997983
KLRC1	0.0778554	0.336278	0.997983
GOT1	-0.0610167	0.336696	0.997983
AMER1	-0.0655719	0.337403	0.997983
CDC25A	-0.0576582	0.338163	0.997983
MIA	-0.105097	0.338346	0.997983
PYCR3	-0.0654612	0.339144	0.997983
PDGFA	0.0912608	0.339307	0.997983
INHBB	-0.0891104	0.339309	0.997983
CEACAM6	0.28535	0.339372	0.997983
STAT1	0.216495	0.33959	0.997983
NF2	-0.0597807	0.339803	0.997983
FBP1	-0.245468	0.339931	0.997983
FOXL2	-0.0634392	0.34177	0.997983
ESR1	-0.0610001	0.34197	0.997983
PTTG2	-0.0935798	0.344632	0.997983
SHC2	-0.0658135	0.345102	0.997983
APOA1	-0.0659875	0.34613	0.997983
CCL1	0.074514	0.346561	0.997983
FOXM1	-0.132504	0.347518	0.997983
FN1	-0.461398	0.347751	0.997983
MDM4	0.116643	0.347784	0.997983
HAMP	-0.10292	0.349531	0.997983
HES5	-0.0513748	0.350273	0.997983
ADGRE1	0.0653605	0.350497	0.997983
PRKACA	0.0434986	0.350707	0.997983
LAMB4	0.0492802	0.352199	0.997983
CACNB3	0.0702474	0.352616	0.997983
COL4A6	0.0539024	0.352945	0.997983
CCL28	-0.0589757	0.353138	0.997983
PDGFC	0.0957676	0.353426	0.997983
UQCR11	0.0605819	0.356392	0.997983
CCL23	-0.0692406	0.358546	0.997983
JUNB	0.190084	0.358636	0.997983
PARP9	0.0936096	0.358744	0.997983
IL22RA1	0.10147	0.358879	0.997983
IDH1	0.0995147	0.358951	0.997983
PRKDC	0.0929555	0.359295	0.997983
CD7	0.0867432	0.360133	0.997983
PSMB8	0.0903775	0.36113	0.997983
RUNX1T1	-0.0625443	0.362025	0.997983
CCL20	0.0704641	0.362081	0.997983
STK11	0.0537335	0.362129	0.997983
FOXA1	-0.103415	0.363142	0.997983
CD2	0.159975	0.363281	0.997983
OAS1	0.125018	0.363821	0.997983
FLT1	-0.224832	0.364107	0.997983
CDC14A	0.0580741	0.364671	0.997983
FUBP1	0.0824872	0.364881	0.997983
CDKN1B	0.124459	0.364969	0.997983
TRDC	0.0706539	0.36659	0.997983
RAD51C	0.0587639	0.368365	0.997983
GDF6	-0.0512061	0.368752	0.997983
HOXA9	-0.106698	0.370052	0.997983
IL1RN	-0.133746	0.370303	0.997983
CCL8	0.151704	0.371385	0.997983
TNFRSF13B	-0.0594373	0.371674	0.997983
IL20RB	0.0766628	0.372286	0.997983
GTF3C1	0.0537853	0.373314	0.997983
PRL	-0.0506427	0.373589	0.997983
CD3D	0.170996	0.374544	0.997983
TRAF1	0.130634	0.374562	0.997983
SPO11	-0.054764	0.374752	0.997983
KLF4	-0.124056	0.375116	0.997983
POLD4	-0.0536563	0.375432	0.997983
KLRK1	0.0745503	0.375784	0.997983
MAGEA3/A6	-0.0698809	0.375796	0.997983
HLA-E	0.20754	0.376886	0.997983
MICB	0.0819923	0.378252	0.997983
CXCR2	-0.0518273	0.378927	0.997983
ASL	-0.0534831	0.379675	0.997983
NFATC3	0.0784609	0.379856	0.997983
EGR2	0.101267	0.379949	0.997983
IL16	-0.0598514	0.382089	0.997983
ACVR1C	-0.0654991	0.383007	0.997983
CALML5	-0.109063	0.383458	0.997983
JAK3	0.158578	0.384049	0.997983
IL5	-0.0585435	0.384572	0.997983
NECTIN2	-0.0538155	0.385149	0.997983
GIMAP6	0.0740178	0.385627	0.997983
FANCC	-0.0543083	0.386412	0.997983
CYFIP2	0.1338	0.386696	0.997983
IDH2	0.0577635	0.38684	0.997983
MNX1	-0.0699121	0.386951	0.997983
RBX1	0.0495944	0.38774	0.997983
PLA2G5	-0.0492377	0.387805	0.997983
FOXA2	-0.0839938	0.387955	0.997983
CREB3L1	0.085957	0.388085	0.997983
SOCS1	0.0696215	0.388091	0.997983
FANCA	0.0909995	0.388185	0.997983
CDC25B	0.0679965	0.388872	0.997983
PBRM1	0.0516119	0.388901	0.997983
PML	0.0504331	0.389475	0.997983
IRF5	-0.0640577	0.391	0.997983
OPN3	0.0631351	0.391746	0.997983
CXCL12	0.120408	0.392546	0.997983
PDCD1LG2	-0.068696	0.392662	0.997983
EGF	-0.0633326	0.394058	0.997983
CTSH	-0.18318	0.394181	0.997983
LCOR	0.0456511	0.394306	0.997983
MBNL3	0.0652876	0.395192	0.997983
ECSIT	-0.0713911	0.395511	0.997983
HLA-DQA1	0.231767	0.395602	0.997983
APOC3	-0.0545984	0.397621	0.997983
FGF6	-0.0515101	0.398099	0.997983
TGFB2	-0.0688523	0.400151	0.997983
HOXA11	-0.0447423	0.401486	0.997983
ATF2	-0.0592002	0.403888	0.997983
PHF6	0.054067	0.404319	0.997983
PARP4	0.062976	0.40459	0.997983
CDKN1A	0.0911173	0.404752	0.997983
HSD11B1	-0.0895502	0.405292	0.997983
IL17F	0.0553083	0.405563	0.997983
SOCS2	-0.0781757	0.405962	0.997983
IHH	-0.0762427	0.406278	0.997983
PMS2	-0.0442552	0.406359	0.997983
ITGA4	0.0849867	0.406642	0.997983
MYB	-0.0645573	0.40916	0.997983
IFIT2	0.082326	0.410291	0.997983
ID4	-0.0514262	0.411012	0.997983
JAK1	0.109325	0.412018	0.997983
FGF7	-0.161225	0.41217	0.997983
KLRG1	0.0883161	0.412326	0.997983
NOD1	0.0420192	0.412558	0.997983
TNFRSF11A	-0.045533	0.413545	0.997983
IL13RA1	-0.0577863	0.413589	0.997983
C1S	0.267558	0.414703	0.997983
ASPA	0.0449996	0.415683	0.997983
DPP4	-0.090777	0.416064	0.997983
GPX4	-0.07377	0.416532	0.997983
HAVCR2	-0.0906219	0.417354	0.997983
CCL7	-0.0556133	0.419006	0.997983
FZD1	0.110857	0.41954	0.997983
SPINK1	0.0926406	0.419543	0.997983
FOLH1	-0.0673703	0.421546	0.997983
NFIL3	-0.0866483	0.421731	0.997983
CACNA1G	-0.0545409	0.421971	0.997983
CXCL5	0.147965	0.422104	0.997983
CEACAM3	0.0691848	0.422567	0.997983
SLAMF6	0.0932655	0.423411	0.997983
DTX3	0.0618321	0.423721	0.997983
SERINC5	-0.0586488	0.423851	0.997983
NTF3	-0.0489313	0.42411	0.997983
SPRY1	0.102962	0.424143	0.997983
PPARGC1B	-0.0475396	0.424506	0.997983
FZD10	-0.0618957	0.42541	0.997983
UBA7	0.0821656	0.4259	0.997983
CBLC	-0.0702008	0.426384	0.997983
SREBF1	-0.0757455	0.426918	0.997983
CD3E	0.145395	0.427216	0.997983
H3-3A	0.0868689	0.427449	0.997983
CDC6	0.0732746	0.428959	0.997983
BCL2L1	-0.0734462	0.429377	0.997983
CACNA2D3	0.0563736	0.429637	0.997983
H3C8	0.190842	0.430254	0.997983
FGFR2	-0.0844653	0.430466	0.997983
TREM1	-0.0874737	0.43144	0.997983
TAP1	0.121359	0.433227	0.997983
ST6GAL1	0.115745	0.433539	0.997983
TNFRSF13C	-0.170342	0.43362	0.997983
CCR3	-0.0525274	0.433962	0.997983
HMGB1	0.0761604	0.434894	0.997983
RGMB	0.0429796	0.434959	0.997983
WNT3	-0.0592129	0.435377	0.997983
TRBC1/2	0.228208	0.435815	0.997983
PTPN5	-0.0482544	0.437053	0.997983
GZMM	0.0501643	0.437083	0.997983
ARNT	-0.0485731	0.438672	0.997983
PYCR1	-0.0814865	0.438989	0.997983
MSH2	-0.0590333	0.439945	0.997983
CCRL2	0.0755219	0.439976	0.997983
MR1	-0.0472264	0.439985	0.997983
SH2D1B	0.051178	0.43999	0.997983
CDH5	0.136322	0.44053	0.997983
TREM2	-0.139934	0.44096	0.997983
IL1RAPL2	0.0526518	0.443075	0.997983
CXCL10	0.211036	0.444505	0.997983
TNFRSF11B	0.0421909	0.44476	0.997983
ORC6	-0.0603797	0.445319	0.997983
GMIP	0.0709908	0.445447	0.997983
CD3EAP	-0.0898584	0.445807	0.997983
NODAL	-0.0515174	0.446167	0.997983
VSIR	-0.0553796	0.446419	0.997983
CCR4	0.0595159	0.446996	0.997983
IL22RA2	-0.0630685	0.447226	0.997983
PTCH1	0.053188	0.447323	0.997983
MAGEA12	0.0775271	0.447472	0.997983
PLAUR	-0.130186	0.448723	0.997983
ITGA1	0.126847	0.449129	0.997983
IRAK3	0.0596009	0.450433	0.997983
MAPKAPK2	0.0949906	0.4508	0.997983
SRP54	-0.0461891	0.451951	0.997983
RRM2	0.112911	0.452074	0.997983
PIK3CG	0.0658736	0.452117	0.997983
SERPING1	0.190989	0.454429	0.997983
CREB3L4	-0.0427768	0.454717	0.997983
MAPK11	0.0487045	0.455624	0.997983
RASGRF1	0.0404435	0.455671	0.997983
MS4A6A	0.118646	0.456038	0.997983
CD86	-0.0586878	0.457458	0.997983
IL17B	0.0483448	0.457952	0.997983
NOTCH3	0.126485	0.457974	0.997983
CACNA2D2	0.0396702	0.458412	0.997983
PMCH	-0.0806763	0.459105	0.997983
C1QA	0.201485	0.460962	0.997983
MEF2C	0.086499	0.461237	0.997983
H3-5	0.107982	0.462044	0.997983
IFI27	0.172012	0.46237	0.997983
RELN	-0.0403189	0.46299	0.997983
FANCG	-0.0452854	0.463063	0.997983
FUT4	0.0371839	0.463429	0.997983
SIGLEC5	-0.051178	0.463974	0.997983
SRD5A2	-0.0464695	0.464413	0.997983
NDUFA4L2	0.063401	0.465246	0.997983
PTCRA	-0.0544406	0.465622	0.997983
BMP6	0.0447641	0.466472	0.997983
CMKLR1	-0.0665686	0.466539	0.997983
HSP90B1	0.110115	0.467296	0.997983
FZD7	0.0768159	0.467548	0.997983
BAG1	-0.0518457	0.468003	0.997983
IRF2	-0.045342	0.468266	0.997983
CTAGE1	-0.0618819	0.469468	0.997983
NID2	0.0913467	0.470643	0.997983
USP9Y	-0.0571998	0.470994	0.997983
MME	0.0720661	0.471439	0.997983
SIRT4	0.0370435	0.47196	0.997983
ACY1	-0.0801172	0.472404	0.997983
BNIP3L	-0.062738	0.472826	0.997983
TNKS	0.0573353	0.472889	0.997983
FGFR1	0.0832832	0.473009	0.997983
RHOB	0.169961	0.473522	0.997983
WIPF1	0.141706	0.474046	0.997983
IGF1R	0.0648951	0.47424	0.997983
NEIL1	-0.0487289	0.474784	0.997983
NKX3-1	-0.0458769	0.474967	0.997983
ATF1	-0.0462182	0.474971	0.997983
FZD5	0.0470637	0.476347	0.997983
PSMB10	0.0628614	0.476437	0.997983
LAMC3	0.0894666	0.476904	0.997983
B2M	0.197823	0.4774	0.997983
SIX1	-0.0458662	0.477722	0.997983
CD207	0.0488846	0.478433	0.997983
PLK1	0.0750895	0.478726	0.997983
PSMB5	-0.0683424	0.478779	0.997983
EFNA2	-0.0456274	0.479694	0.997983
BATF	0.0602746	0.480407	0.997983
BAD	0.0466655	0.480834	0.997983
DUSP5	-0.0820759	0.481601	0.997983
CCL19	0.178038	0.482877	0.997983
MCM5	-0.0805978	0.483615	0.997983
MYD88	0.0543498	0.483986	0.997983
H2AX	0.0951283	0.484285	0.997983
GATA3	0.0448911	0.484924	0.997983
IL4R	0.0559679	0.485007	0.997983
SOX11	0.0423065	0.485243	0.997983
PLA2G4F	-0.0400329	0.486791	0.997983
FGF11	-0.0573222	0.486833	0.997983
EZH2	0.0888327	0.487182	0.997983
STMN1	0.0791779	0.48764	0.997983
GRB2	-0.072939	0.488465	0.997983
TXK	0.0582734	0.488983	0.997983
CKLF	-0.0473292	0.489102	0.997983
NGFR	0.0378253	0.48952	0.997983
TNFSF18	0.0431153	0.491349	0.997983
IL20RA	0.0460494	0.492611	0.997983
ZC3H12A	0.0447478	0.493405	0.997983
HLA-B	0.192026	0.495012	0.997983
PGR	-0.0441397	0.495308	0.997983
EGFR	-0.0849562	0.495597	0.997983
ITK	0.0758326	0.495969	0.997983
MTF2	0.0448782	0.496005	0.997983
APOB	-0.0373532	0.497009	0.997983
FGFR3	-0.0548421	0.498131	0.997983
HLA-DPA1	0.12531	0.498521	0.997983
OASL	0.0546027	0.499397	0.997983
FOSL1	-0.0492972	0.500641	0.997983
CD96	0.0817757	0.500724	0.997983
ATG5	-0.0474091	0.500995	0.997983
ITGB3	0.0397633	0.501132	0.997983
WNT2	-0.0501649	0.501541	0.997983
SLC16A2	-0.0492765	0.501831	0.997983
THBD	-0.0495944	0.502091	0.997983
INHBA	0.110197	0.502329	0.997983
DUOX1	-0.0599427	0.503342	0.997983
IBSP	-0.0629652	0.503649	0.997983
TNFRSF10C	-0.0516163	0.503662	0.997983
ETS1	0.154624	0.503805	0.997983
TMEM140	0.0576387	0.504136	0.997983
GNG12	-0.0590421	0.504259	0.997983
ENTPD1	0.058188	0.504974	0.997983
NOX1	-0.0413542	0.505884	0.997983
FPR3	-0.126048	0.506442	0.997983
CEBPB	0.135034	0.506673	0.997983
FCER1G	-0.151807	0.506873	0.997983
SPINK5	-0.0570253	0.50704	0.997983
NUP107	-0.0406873	0.507392	0.997983
TLR6	-0.0531738	0.507462	0.997983
CX3CL1	-0.0526321	0.508357	0.997983
GZMK	0.0985893	0.5088	0.997983
SMAP1	0.0397087	0.50966	0.997983
ARG1	-0.0372798	0.510055	0.997983
ATF3	-0.132183	0.510448	0.997983
CD38	0.0851846	0.51173	0.997983
FADD	0.0428896	0.511855	0.997983
CXCL2	0.067011	0.512602	0.997983
NRP1	-0.0826854	0.513448	0.997983
LDHA	0.0441028	0.51373	0.997983
CAPN2	0.0517218	0.51407	0.997983
MED12	0.0395651	0.515132	0.997983
NASP	0.0450525	0.51517	0.997983
CEACAM1	-0.0496819	0.515627	0.997983
KRT14	0.274671	0.516494	0.997983
NDUFB11	0.051008	0.517215	0.997983
MAD2L2	0.0397805	0.51754	0.997983
ITCH	-0.0333561	0.517809	0.997983
ICAM2	0.0586543	0.517866	0.997983
OLR1	-0.123892	0.518337	0.997983
PFKM	0.0397728	0.518629	0.997983
CD160	-0.0428183	0.520076	0.997983
TARP/TRGC1/2	0.048482	0.521581	0.997983
DSC3	0.142547	0.522219	0.997983
KRT7	0.122692	0.522404	0.997983
MAP3K5	0.0419251	0.522504	0.997983
CLU	0.131245	0.522879	0.997983
LAMP2	-0.0377948	0.522952	0.997983
CD33	-0.0459048	0.523988	0.997983
BMP7	0.0681606	0.524561	0.997983
IFNG	-0.0430631	0.524655	0.997983
KRT1	0.0380787	0.524733	0.997983
CEACAM8	-0.0470908	0.525712	0.997983
APOM	-0.0360727	0.526063	0.997983
BAMBI	-0.0492316	0.526127	0.997983
C7	-0.247679	0.526366	0.997983
GADD45B	0.0989608	0.526819	0.997983
ACTR3B	-0.0578519	0.526941	0.997983
RSAD2	0.0911333	0.527501	0.997983
SLC2A1	-0.107128	0.527628	0.997983
CYP19A1	-0.0455933	0.529564	0.997983
SELL	0.142463	0.529638	0.997983
TMEFF2	-0.0327891	0.530076	0.997983
ETV4	-0.060204	0.530109	0.997983
FBXW7	-0.0489425	0.530281	0.997983
MLLT3	0.0316906	0.530504	0.997983
SKP2	0.0495314	0.530568	0.997983
FLG	-0.0416145	0.532006	0.997983
CCL13	0.0780813	0.532074	0.997983
FCER2	0.0622836	0.532207	0.997983
HLA-DRB	0.202696	0.532316	0.997983
KIT	0.0641452	0.533496	0.997983
STC1	-0.110567	0.533542	0.997983
TRIM21	-0.0337168	0.534143	0.997983
LRRN3	0.0477878	0.534564	0.997983
CLEC4C	0.0596831	0.534954	0.997983
SMC3	0.04424	0.535242	0.997983
SOX17	-0.0576359	0.535783	0.997983
PAX3	-0.0402294	0.53595	0.997983
OLFML2B	0.0809151	0.53707	0.997983
VTCN1	-0.0447766	0.538156	0.997983
CXCL16	-0.110709	0.538392	0.997983
TWIST1	0.10016	0.538644	0.997983
RUNX3	0.0668949	0.538977	0.997983
MST1R	-0.0396789	0.539723	0.997983
ANXA1	-0.123556	0.539855	0.997983
NOTCH2	0.0770648	0.539869	0.997983
TTPA	0.0340322	0.540347	0.997983
IRF1	0.0501099	0.540555	0.997983
ACVR2A	0.0451338	0.540852	0.997983
FAM30A	-0.0589675	0.541025	0.997983
KRT6A/B/C	0.245659	0.541159	0.997983
ITGAL	0.109944	0.541359	0.997983
IGFBP3	-0.142316	0.541398	0.997983
GBP1	0.0687244	0.541477	0.997983
CCR5	-0.0525252	0.541946	0.997983
KMT2D	0.0506377	0.542317	0.997983
PURA	0.0428096	0.542329	0.997983
SOD1	0.0581734	0.542941	0.997983
C2	0.073227	0.543468	0.997983
FANCF	-0.0494789	0.543919	0.997983
SEMG1	0.0384432	0.544122	0.997983
MAP2K2	-0.040711	0.544592	0.997983
E2F5	0.0445143	0.546677	0.997983
HLA-DRA	0.225192	0.547632	0.997983
ENO1	-0.0390135	0.548238	0.997983
CD9	-0.114645	0.548795	0.997983
IFI6	0.141457	0.548801	0.997983
ELANE	-0.0375123	0.548852	0.997983
CD63	0.126003	0.549094	0.997983
CD247	0.056044	0.549138	0.997983
CTAG1B	-0.0655804	0.549226	0.997983
PEBP1	0.0441336	0.549245	0.997983
CMTM4	-0.0449024	0.549319	0.997983
TIGIT	0.0624892	0.54993	0.997983
FPR1	-0.0595722	0.550374	0.997983
PLA2G4C	-0.0321357	0.551646	0.997983
FCRL2	0.0529125	0.552628	0.997983
SYT17	-0.0440194	0.552886	0.997983
COL11A2	-0.0347663	0.552951	0.997983
AKT2	0.0506644	0.554131	0.997983
AURKA	-0.0426235	0.556834	0.997983
GDF15	-0.059574	0.557032	0.997983
FEN1	0.050203	0.55733	0.997983
PGM2	-0.0551127	0.557873	0.997983
CCL18	0.314408	0.557909	0.997983
NRAS	-0.0302725	0.558173	0.997983
WNT10B	-0.0319532	0.559082	0.997983
HDAC2	0.0439062	0.560346	0.997983
PPBP	0.10751	0.560694	0.997983
ILF3	0.0649315	0.560852	0.997983
SIN3A	0.0502107	0.561071	0.997983
CALML3	0.109495	0.561237	0.997983
IL17RB	-0.0526691	0.561332	0.997983
CXCR3	-0.0436931	0.561443	0.997983
LYN	-0.0630612	0.561666	0.997983
SMAD3	-0.050643	0.561818	0.997983
PVRIG	0.0699897	0.562046	0.997983
MAPK8IP2	-0.0410999	0.562171	0.997983
CCL15	-0.127968	0.562189	0.997983
STAT6	0.0468752	0.562508	0.997983
TAPBP	0.0873194	0.562534	0.997983
MPPED1	0.0361685	0.562711	0.997983
HHIP	-0.0362421	0.563763	0.997983
CMTM6	0.042809	0.563901	0.997983
ITGB2	-0.115807	0.565432	0.997983
TLR4	-0.0413892	0.566133	0.997983
MCM7	0.0829167	0.566591	0.997983
CMA1	-0.0405101	0.566781	0.997983
CCL22	-0.0470328	0.566973	0.997983
SAA1	0.0474032	0.567034	0.997983
PLOD2	-0.0876963	0.567806	0.997983
EDN1	-0.0611295	0.567853	0.997983
FGFR4	0.0359594	0.568927	0.997983
MAPK8	0.0309269	0.56898	0.997983
PRKAA2	-0.0409547	0.569065	0.997983
ANGPT1	0.0416137	0.569527	0.997983
NPM2	0.0464292	0.570824	0.997983
ADORA2A	0.071535	0.571417	0.997983
HLA-DRB5	0.181523	0.572231	0.997983
LTK	0.0344237	0.572301	0.997983
JAML	0.0802714	0.572572	0.997983
MCM4	-0.0773932	0.572882	0.997983
HRAS	0.0393577	0.573529	0.997983
CCR6	0.0481417	0.574357	0.997983
BCL2	0.0472464	0.574428	0.997983
TNFSF13	0.0341456	0.574644	0.997983
MSR1	-0.0726785	0.576522	0.997983
BLNK	-0.0686058	0.577282	0.997983
CCNB1	0.0599165	0.57764	0.997983
CCND3	0.0598946	0.577736	0.997983
CD4	-0.080002	0.577815	0.997983
SMC1A	0.033764	0.578421	0.997983
NDUFA11	0.0403461	0.578566	0.997983
COL6A6	0.0484501	0.57867	0.997983
MELK	-0.0571474	0.579425	0.997983
FGF19	0.0360226	0.580087	0.997983
HLA-DQA2	0.0664224	0.580494	0.997983
RPL23	-0.120197	0.581246	0.997983
ZBTB32	-0.0388065	0.582747	0.997983
LAMC2	-0.0859961	0.582827	0.997983
CHUK	-0.0330139	0.583028	0.997983
CTNNB1	0.0638033	0.584384	0.997983
RHOA	0.064048	0.585381	0.997983
HGF	-0.0614244	0.585674	0.997983
FGF8	0.0386223	0.586049	0.997983
CD22	0.126558	0.586088	0.997983
CEBPA	-0.0494783	0.58636	0.997983
FCAR	0.037935	0.586592	0.997983
NLRC5	0.0696248	0.587011	0.997983
UQCR10	-0.0402418	0.587519	0.997983
MS4A2	-0.0402972	0.58802	0.997983
COL4A5	0.049382	0.588254	0.997983
IL12RB1	0.0569259	0.588884	0.997983
DIPK2B	0.0605586	0.589308	0.997983
ASNS	0.0650008	0.5916	0.997983
PSMD7	0.0410782	0.591883	0.997983
MRM2	0.0358444	0.592436	0.997983
ITPK1	-0.0494474	0.592437	0.997983
DEFB1	0.0291582	0.59265	0.997983
MCAM	0.134782	0.592725	0.997983
TICAM1	0.0311608	0.594182	0.997983
PIK3R2	0.0474009	0.594408	0.997983
LAIR1	-0.0662408	0.594494	0.997983
C1R	0.160566	0.595187	0.997983
CXCL13	0.152223	0.59534	0.997983
TNFRSF10D	-0.0473088	0.595348	0.997983
CCL5	0.101904	0.595398	0.997983
IFNB1	-0.0300003	0.595613	0.997983
BCAT1	-0.0636528	0.597084	0.997983
PIK3CA	0.0700212	0.597795	0.997983
SOX9	-0.0436937	0.597856	0.997983
CLEC4E	0.0295406	0.598136	0.997983
SMC1B	0.033227	0.600499	0.997983
RIPK3	0.0297321	0.600769	0.997983
PMAIP1	0.0487093	0.600779	0.997983
VEGFC	-0.0383448	0.601025	0.997983
Negative Probe	-0.0251447	0.601555	0.997983
RFC3	-0.0357806	0.602147	0.997983
TAP2	0.0504241	0.602202	0.997983
TPI1	0.028616	0.602477	0.997983
ERCC6	-0.0391532	0.602883	0.997983
DDX43	-0.0360179	0.603544	0.997983
CACNA1E	0.0387812	0.603691	0.997983
FZD2	-0.0308118	0.604781	0.997983
BMPR1B	0.0321278	0.605001	0.997983
WNT7A	-0.0370083	0.605483	0.997983
ANLN	0.0679872	0.60555	0.997983
PRKX	-0.0377194	0.605771	0.997983
NCF4	0.0462517	0.60796	0.997983
TWF1	-0.054151	0.608303	0.997983
APC	0.0257515	0.608909	0.997983
CD209	0.0455307	0.609444	0.997983
FCN1	0.0406028	0.609882	0.997983
SUV39H2	-0.0345704	0.6103	0.997983
BAIAP3	-0.0358195	0.610629	0.997983
FOXO4	-0.0314806	0.610763	0.997983
DMBT1	-0.0829937	0.610923	0.997983
SSX4	0.035029	0.611178	0.997983
LTF	-0.121403	0.61162	0.997983
MAP3K8	0.0291632	0.612496	0.997983
LILRA4	0.0889355	0.612807	0.997983
RAD52	-0.0238383	0.612944	0.997983
SIGIRR	-0.0307526	0.613959	0.997983
FGF10	-0.0439838	0.614297	0.997983
IRF9	0.039884	0.615251	0.997983
SERINC1	0.0531982	0.615279	0.997983
IL3	0.0257702	0.615979	0.997983
CARD9	-0.0289229	0.616831	0.997983
LY96	0.0529967	0.617722	0.997983
CASP10	-0.0268334	0.617769	0.997983
IFNA1	0.0525469	0.618307	0.997983
GLUD1	-0.0288552	0.619059	0.997983
POLR2J	-0.0280852	0.61917	0.997983
RIMKLA	-0.031373	0.619273	0.997983
CYBB	-0.118443	0.619677	0.997983
LAMA5	0.0715571	0.620103	0.997983
ELOB	0.0261487	0.621478	0.997983
NDUFB7	0.0840683	0.622981	0.997983
DLL4	-0.0746084	0.624501	0.997983
GLS	-0.054226	0.624697	0.997983
MAP2K4	-0.0331801	0.625177	0.997983
CCL26	-0.046219	0.625694	0.997983
MKI67	0.0670746	0.62581	0.997983
WNT7B	-0.0437979	0.626645	0.997983
HHEX	0.0391807	0.627575	0.997983
TNFSF4	-0.0291527	0.628157	0.997983
HDAC11	-0.0335645	0.628971	0.997983
TSC1	-0.0291808	0.629199	0.997983
F12	0.0337227	0.629622	0.997983
ITGB1	0.0793952	0.631055	0.997983
NAT8L	-0.0442053	0.631163	0.997983
CAMK2B	-0.0241179	0.631449	0.997983
NKD1	-0.0388376	0.631456	0.997983
SERPINB5	0.071482	0.631784	0.997983
COL24A1	0.0222353	0.632298	0.997983
FASLG	0.0251505	0.632476	0.997983
CACNA1C	0.0292493	0.633508	0.997983
CD36	-0.0693389	0.633904	0.997983
NCAM1	0.0282942	0.635672	0.997983
CD27	0.0801032	0.63579	0.997983
RANBP2	-0.0479093	0.636146	0.997983
CD84	-0.0654507	0.636229	0.997983
CXCR1	0.0297744	0.637096	0.997983
SPANXB1	-0.0615023	0.637955	0.997983
NSD2	-0.0496119	0.638025	0.997983
SPOP	0.0296955	0.638375	0.997983
COX6B1	0.0382064	0.638426	0.997983
CR2	0.0990836	0.638547	0.997983
CHEK2	-0.0285878	0.639005	0.997983
FGF3	-0.0243819	0.640384	0.997983
NKG7	0.0547786	0.640684	0.997983
LDHB	-0.071257	0.640806	0.997983
CEP55	-0.0462253	0.640935	0.997983
CDK6	-0.0508367	0.641794	0.997983
F2RL1	0.0414973	0.642686	0.997983
BLM	0.0345684	0.642875	0.997983
THBS4	-0.0221915	0.642916	0.997983
HMGA1	-0.0669305	0.643151	0.997983
TWIST2	-0.0270011	0.643466	0.997983
IL26	0.0341006	0.643837	0.997983
IFNAR1	0.0345674	0.644274	0.997983
PLCB1	-0.0263103	0.644542	0.997983
LEPR	-0.0343495	0.645283	0.997983
ATOX1	-0.045118	0.646382	0.997983
CBL	0.0258557	0.647293	0.997983
APOC2	-0.115318	0.648812	0.997983
ALCAM	-0.0578724	0.649601	0.997983
MEFV	-0.0220502	0.650287	0.997983
MAVS	0.0280446	0.650527	0.997983
SNAI2	0.052253	0.65059	0.997983
RRAD	-0.0597998	0.651849	0.997983
LAIR2	0.0269305	0.652227	0.997983
IL21R	0.0457983	0.652243	0.997983
ZBTB20	0.0395381	0.652838	0.997983
KIF2C	-0.0494359	0.653466	0.997983
AREG	-0.0393686	0.653483	0.997983
GADD45A	0.0534553	0.654132	0.997983
SPRY4	0.06419	0.654169	0.997983
GNAQ	0.0214808	0.654813	0.997983
HLA-F	0.099722	0.655609	0.997983
HDAC10	-0.0308616	0.656042	0.997983
S100A12	0.02419	0.656073	0.997983
PSAT1	0.0734063	0.656717	0.997983
H3C10	0.106042	0.657526	0.997983
KLRB1	0.0438441	0.657706	0.997983
RPS6KA5	-0.0243093	0.658139	0.997983
PGF	-0.0461549	0.658557	0.997983
ITGA3	-0.0565032	0.65988	0.997983
XPA	-0.0321328	0.660744	0.997983
CCR1	-0.0623029	0.6608	0.997983
DEPTOR	-0.0434932	0.662342	0.997983
IL5RA	-0.0281491	0.663245	0.997983
DUSP8	-0.0268061	0.663337	0.997983
APOA2	-0.0273964	0.664854	0.997983
NFE2L2	0.0449315	0.665003	0.997983
TNFRSF17	0.0335512	0.665813	0.997983
IGLL1	0.175784	0.666305	0.997983
KITLG	0.0456177	0.666442	0.997983
PALMD	-0.0311238	0.666663	0.997983
PRC1	0.0418103	0.667162	0.997983
SKP1	0.0279131	0.667861	0.997983
RORC	-0.0224823	0.668042	0.997983
ETV7	0.0224365	0.669544	0.997983
MAPK3	-0.0257384	0.669857	0.997983
CFB	-0.0516367	0.670074	0.997983
ITGA6	0.0439534	0.67031	0.997983
ARID2	0.0363074	0.671094	0.997983
CYP8B1	-0.0274683	0.671758	0.997983
CCL3/L1	-0.0615787	0.671779	0.997983
SLC1A5	-0.044072	0.671923	0.997983
RPS27A	-0.0729476	0.672183	0.997983
FZD4	0.0481027	0.672494	0.997983
CCR7	0.0641928	0.673846	0.997983
IL23A	-0.0234624	0.673888	0.997983
TNFRSF1B	0.0601297	0.673939	0.997983
CD200	-0.0484869	0.674763	0.997983
CD68	-0.15513	0.674952	0.997983
CASP12	-0.0193776	0.675342	0.997983
NFKB2	0.0498523	0.676319	0.997983
COLEC12	-0.0807181	0.676662	0.997983
COL5A2	0.154443	0.676948	0.997983
RIMKLB	0.0352287	0.677011	0.997983
TOLLIP	0.0247005	0.677721	0.997983
PLAU	-0.0835578	0.677819	0.997983
AMBP	-0.0251041	0.678102	0.997983
RXRG	0.0276674	0.678244	0.997983
TOP2A	0.0726919	0.678542	0.997983
ARID1B	-0.0300289	0.67907	0.997983
REN	-0.0234616	0.679277	0.997983
DSP	0.0846951	0.680744	0.997983
ITGA8	-0.0340917	0.680907	0.997983
MASP1	0.0217968	0.68145	0.997983
EXO1	0.0375452	0.683177	0.997983
PAX5	0.0573736	0.683298	0.997983
OAS2	0.0478491	0.684378	0.997983
COL3A1	-0.297997	0.685758	0.997983
IFNGR1	-0.0554516	0.685981	0.997983
PDZK1IP1	0.0243263	0.686108	0.997983
HLA-A	0.112924	0.686426	0.997983
GPT	0.044927	0.686802	0.997983
MYCT1	-0.0273145	0.687733	0.997983
TLR2	0.0335876	0.689187	0.997983
LYZ	-0.16827	0.690377	0.997983
NFKB1	0.0325753	0.690468	0.997983
PLAT	-0.0553543	0.690871	0.997983
MARCO	-0.109279	0.691019	0.997983
COL17A1	-0.0429741	0.692194	0.997983
ATM	0.0553564	0.693193	0.997983
COX4I1	-0.0431503	0.693342	0.997983
IL6	-0.0697583	0.693506	0.997983
KDM5C	0.0223608	0.694291	0.997983
TLR9	0.027272	0.694389	0.997983
IL12B	0.0180318	0.695547	0.997983
PRKCD	-0.0371445	0.696112	0.997983
CDH2	0.0183809	0.696181	0.997983
RB1	-0.0265833	0.696545	0.997983
MSH6	0.0400649	0.696594	0.997983
TDO2	0.0407992	0.697366	0.997983
CD8A	0.0395956	0.697374	0.997983
MGMT	0.0214674	0.698961	0.997983
MNAT1	-0.0316871	0.699521	0.997983
E2F4	-0.0290012	0.69965	0.997983
PDK1	-0.0655833	0.700281	0.997983
WNT10A	0.0394533	0.700623	0.997983
E2F3	-0.0178949	0.700626	0.997983
RASGRP2	0.0501967	0.701566	0.997983
IRAK4	0.0272415	0.702283	0.997983
CD34	0.0656877	0.702464	0.997983
CD163	-0.104116	0.702492	0.997983
LCN2	0.0495264	0.703265	0.997983
HLA-DMA	0.0857367	0.703347	0.997983
H3C2	0.0691931	0.70349	0.997983
CLEC14A	-0.0499858	0.703743	0.997983
IRF7	0.0791161	0.703774	0.997983
SETD2	0.0307007	0.705056	0.997983
CACNA2D4	-0.0220709	0.706494	0.997983
ITGA9	0.0314659	0.706708	0.997983
CSF1R	-0.051548	0.707248	0.997983
STING1	-0.0241837	0.707452	0.997983
S100B	-0.035111	0.707755	0.997983
TANK	-0.0293702	0.708061	0.997983
CXCR5	-0.0421697	0.70824	0.997983
AXIN1	-0.0248452	0.709069	0.997983
SFRP4	0.137278	0.709481	0.997983
IL6ST	-0.0527729	0.709661	0.997983
CD55	0.0459375	0.710203	0.997983
DKK1	-0.030782	0.710446	0.997983
TNFSF14	-0.0241186	0.710724	0.997983
CXCR6	-0.02408	0.711242	0.997983
TYMS	0.042469	0.711249	0.997983
GATA2	0.0324037	0.711509	0.997983
SH2D1A	0.047769	0.71152	0.997983
CCL16	-0.0192795	0.71156	0.997983
GZMB	0.0471828	0.712018	0.997983
ENDOG	0.032154	0.712406	0.997983
ID1	-0.0633454	0.714183	0.997983
COL2A1	0.0210973	0.714972	0.997983
CCNA1	-0.0271211	0.71564	0.997983
NSD3	0.0435084	0.71609	0.997983
IFITM2	0.049695	0.717115	0.997983
IL21	0.0168071	0.717229	0.997983
RASAL1	0.018458	0.717331	0.997983
RAD50	0.018616	0.717512	0.997983
IFNA8	0.0281999	0.71814	0.997983
PKP3	-0.046	0.718321	0.997983
E2F1	0.0328124	0.720445	0.997983
PLA2G4E	-0.0232331	0.720494	0.997983
SMARCA4	0.0244848	0.721279	0.997983
IFNA2	0.0367446	0.721689	0.997983
TXN2	0.0243209	0.721952	0.997983
PSPH	-0.0348366	0.721968	0.997983
FAS	0.0326711	0.722685	0.997983
IL12RB2	0.0233505	0.722831	0.997983
FLNA	0.0440253	0.723898	0.997983
TYMP	0.0519624	0.724331	0.997983
FOXP3	0.0278622	0.724929	0.997983
CACNG1	-0.0184449	0.725095	0.997983
NFATC2	-0.0369264	0.7255	0.997983
RAC1	-0.0231921	0.725734	0.997983
ICAM4	-0.0292599	0.726073	0.997983
EPO	0.0264134	0.726408	0.997983
TRAF2	0.0203361	0.727073	0.997983
CACNG4	-0.017889	0.729322	0.997983
ENG	-0.0613813	0.730125	0.997983
LIFR	0.0223939	0.730325	0.997983
LCP1	0.0945777	0.730392	0.997983
EPHA2	-0.0240775	0.731087	0.997983
MAP3K14	-0.0237008	0.731371	0.997983
NF1	0.0266344	0.732382	0.997983
PIAS4	-0.0220363	0.732461	0.997983
CD99	0.0384818	0.732635	0.997983
HMGA2	-0.0229397	0.73272	0.997983
S100A8	0.0846007	0.73319	0.997983
MECOM	0.0354438	0.733211	0.997983
LCK	0.0507265	0.734184	0.997983
RFC4	0.0522324	0.735288	0.997983
LRRC32	0.0315073	0.735432	0.997983
CXCL1	0.038761	0.736354	0.997983
XCR1	-0.0245666	0.736516	0.997983
EFNA3	0.028731	0.736861	0.997983
NBN	0.0261181	0.738813	0.997983
LRP5	0.0236069	0.739708	0.997983
MAPK14	-0.0206252	0.741637	0.997983
TNR	0.0217545	0.743106	0.997983
SHC1	0.0417364	0.743198	0.997983
AKAP1	0.0254673	0.743618	0.997983
GAGE1	0.0223121	0.743792	0.997983
TNFRSF12A	-0.0395293	0.743925	0.997983
WDR76	-0.0255272	0.743938	0.997983
PNMA1	-0.0212886	0.744586	0.997983
PDGFD	0.0226291	0.744844	0.997983
JAG2	-0.0335635	0.744938	0.997983
ITGB7	0.027806	0.745719	0.997983
EBI3	-0.0217692	0.74612	0.997983
PPP2CB	0.0226831	0.746333	0.997983
ANKRD28	0.0165087	0.746705	0.997983
TFE3	-0.0179036	0.746855	0.997983
MRC1	0.0964065	0.747071	0.997983
IFNAR2	0.0336272	0.747347	0.997983
VHL	0.0205377	0.747446	0.997983
NFATC4	-0.0228338	0.74785	0.997983
LRP6	-0.0276433	0.747963	0.997983
NDUFB4	0.0309961	0.748739	0.997983
KRT5	0.121533	0.74893	0.997983
IL1R2	0.0248357	0.749568	0.997983
ATP5ME	0.0423683	0.749992	0.997983
TNFSF15	-0.0183755	0.750373	0.997983
IL18RAP	-0.0198298	0.751594	0.997983
FCGR3A/B	-0.0739388	0.751827	0.997983
CACNB2	-0.0195233	0.751934	0.997983
PRAME	-0.0279688	0.75241	0.997983
LAMP1	0.051046	0.753245	0.997983
PIM1	-0.035536	0.754292	0.997983
RAC2	0.0615929	0.754761	0.997983
CDH3	-0.0514101	0.754802	0.997983
STAT3	-0.0289459	0.755269	0.997983
ALDOC	-0.0265813	0.755848	0.997983
RAD51	0.0194356	0.75598	0.997983
ATR	0.0162895	0.756414	0.997983
LILRB3	-0.040339	0.757764	0.997983
CD79A	0.078134	0.758246	0.997983
IRF4	-0.0637288	0.759489	0.997983
IL22	0.0169067	0.760526	0.997983
SOX10	0.0150934	0.760532	0.997983
NOS1	0.0193689	0.762656	0.997983
TGFB3	0.0451056	0.763413	0.997983
RBP4	0.0303414	0.764758	0.997983
HPGD	0.0386773	0.764782	0.997983
DLL1	0.0210965	0.764943	0.997983
ANP32B	0.0387542	0.76531	0.997983
LAMB3	-0.0573363	0.766304	0.997983
PPP3CA	0.0164257	0.766926	0.997983
FGF4	0.0196476	0.767625	0.997983
CCL4	0.0364889	0.768212	0.997983
NFATC1	0.0205292	0.768561	0.997983
TNFRSF10B	-0.0187966	0.768791	0.997983
FCER1A	0.0210742	0.770382	0.997983
DKK4	0.0208117	0.771823	0.997983
LILRA5	-0.0254232	0.771892	0.997983
CCR9	-0.0144746	0.772097	0.997983
FOS	-0.106333	0.772195	0.997983
KIR Family	0.0248834	0.772511	0.997983
ETS2	0.0444119	0.772547	0.997983
POLR2H	0.0455286	0.773036	0.997983
CTSG	0.0248772	0.773046	0.997983
LILRA3	0.0229008	0.773078	0.997983
GLI1	0.0267745	0.773816	0.997983
IL2RG	0.0546896	0.774037	0.997983
IL24	-0.0163006	0.775459	0.997983
IFIT1	-0.0203673	0.775693	0.997983
CIC	-0.0192691	0.77623	0.997983
TRAF3	0.0218607	0.776555	0.997983
LAMA1	-0.0186405	0.776962	0.997983
SELPLG	0.0154965	0.777285	0.997983
CDC7	0.0211596	0.777517	0.997983
SERINC2	-0.0310087	0.777603	0.997983
DNMT1	-0.0240012	0.777841	0.997983
GLUL	0.0248726	0.7781	0.997983
NDUFB8	-0.0211844	0.778738	0.997983
NDUFA12	-0.0200978	0.779053	0.997983
GTF2H3	0.0176195	0.779085	0.997983
INPP5D	-0.0350686	0.779267	0.997983
ABL1	0.0213384	0.77972	0.997983
LOXL2	0.0415252	0.779723	0.997983
BRIP1	-0.0232185	0.779885	0.997983
LAMA3	-0.0252125	0.780063	0.997983
ETV1	0.0300372	0.780845	0.997983
EGR1	0.0847287	0.781015	0.997983
SLAMF7	-0.0650456	0.781175	0.997983
ADH4	-0.0189917	0.781509	0.997983
FGF16	0.0212557	0.782411	0.997983
KDM6A	0.0176083	0.783114	0.997983
PTPRC	0.0637422	0.783339	0.997983
SMO	0.0250815	0.783491	0.997983
MAPK12	0.0342489	0.783521	0.997983
IRAK1	0.0185657	0.783573	0.997983
ERCC2	-0.0198255	0.783889	0.997983
WNT16	0.0181114	0.784001	0.997983
PPL	0.0306382	0.784385	0.997983
TCF7	0.0447138	0.784422	0.997983
OAT	0.0208965	0.786648	0.997983
MTF1	-0.0129278	0.787145	0.997983
AKR1C4	0.0482818	0.787353	0.997983
TTR	0.0191913	0.788158	0.997983
CD80	-0.0223357	0.788342	0.997983
MMP1	0.0764518	0.788437	0.997983
TCL1A	0.0413711	0.788771	0.997983
HACD2	0.0199775	0.789509	0.997983
CD1C	-0.0178645	0.789592	0.997983
CGAS	-0.021561	0.790165	0.997983
C4B	-0.0594202	0.790694	0.997983
LTB	-0.0551446	0.791108	0.997983
CD19	-0.03322	0.791392	0.997983
JUP	0.0611227	0.791561	0.997983
EIF5AL1	0.024106	0.791618	0.997983
FUT5	-0.0265822	0.792117	0.997983
EPM2AIP1	0.0179821	0.794813	0.997983
WNT4	-0.0162584	0.79485	0.997983
MCAT	-0.0175754	0.795145	0.997983
BID	0.0164654	0.796319	0.997983
PPARGC1A	-0.0157855	0.796985	0.997983
HLA-G	-0.028407	0.798331	0.997983
CLCF1	-0.0147248	0.798401	0.997983
HDAC4	-0.0123315	0.798583	0.997983
ATG10	-0.0195905	0.799392	0.997983
NKX2-1	-0.0345564	0.79961	0.997983
YTHDF2	-0.0180944	0.800113	0.997983
DAB2	0.0484066	0.800259	0.997983
TET2	-0.00990478	0.800948	0.997983
MS4A1	-0.0851758	0.801033	0.997983
DST	0.0337061	0.801405	0.997983
EHHADH	0.0239549	0.801705	0.997983
ATP5F1D	-0.0246062	0.802048	0.997983
MAGEC2	-0.0235448	0.802225	0.997983
RPL7A	-0.0458448	0.802332	0.997983
ITGA2B	-0.0171761	0.803357	0.997983
UBE2C	-0.039039	0.803566	0.997983
CD53	0.060683	0.804149	0.997983
ZBTB16	-0.0334316	0.804333	0.997983
NSD1	-0.0188265	0.805099	0.997983
LGALS3	-0.0600784	0.805471	0.997983
FLT3	0.0174222	0.806199	0.997983
MLANA	-0.0157835	0.806943	0.997983
MMP7	0.0366873	0.806978	0.997983
RUNX1	0.032468	0.807361	0.997983
SPRY2	0.0210151	0.807402	0.997983
FGF12	-0.0142759	0.807509	0.997983
SYK	0.0232471	0.807684	0.997983
ICAM3	0.0261976	0.80792	0.997983
DTX1	0.0208269	0.80955	0.997983
CD69	0.0351626	0.809865	0.997983
AR	0.0128301	0.810115	0.997983
RBL2	-0.0221904	0.810209	0.997983
SNCA	0.0123632	0.810566	0.997983
ITGAV	-0.0282979	0.810988	0.997983
PDGFB	-0.0280991	0.81187	0.997983
MYBL2	0.0259934	0.812512	0.997983
NDUFA13	0.0127747	0.813017	0.997983
OSM	-0.0177924	0.813176	0.997983
HLA-DMB	0.0521315	0.814086	0.997983
TLR3	-0.0152736	0.814489	0.997983
SNAI1	-0.0160823	0.815735	0.997983
LILRB4	-0.0483775	0.815987	0.997983
FGF1	-0.0133288	0.816066	0.997983
ZEB2	-0.032427	0.816423	0.997983
MAPK9	0.0124468	0.816472	0.997983
SOX2	0.0622177	0.816696	0.997983
PRUNE1	0.0151601	0.817309	0.997983
IL10RA	-0.0394129	0.817421	0.997983
TNFSF10	0.0294	0.817803	0.997983
EWSR1	0.0219929	0.8187	0.997983
JADE1	0.0107328	0.818841	0.997983
SETBP1	0.011954	0.818869	0.997983
PIK3CD	0.0335685	0.819697	0.997983
CREBBP	-0.0152075	0.819895	0.997983
FLNB	0.0182443	0.821215	0.997983
TGFBR1	-0.0178536	0.821368	0.997983
ERG	0.0190727	0.821557	0.997983
HEY1	-0.0316954	0.822688	0.997983
TNF	0.0281376	0.822942	0.997983
FZD6	0.041442	0.823356	0.997983
ARG2	0.0128015	0.82336	0.997983
TNFSF13B	0.0253902	0.823714	0.997983
CCND1	-0.0280847	0.824456	0.997983
ITGB6	0.0196461	0.824833	0.997983
REL	-0.022869	0.826058	0.997983
PTGER4	0.0211845	0.826476	0.997983
GNA11	-0.0188373	0.826776	0.997983
PRKCA	-0.0136232	0.826903	0.997983
LIF	0.0437249	0.827697	0.997983
ADH1A/B/C	-0.049082	0.828156	0.997983
ITGB8	0.0244659	0.829507	0.997983
CEBPE	0.0127194	0.829623	0.997983
HDAC1	-0.0201091	0.829789	0.997983
FGCR2A/B	-0.0563265	0.830489	0.997983
RIN1	0.0228393	0.83087	0.997983
FGF2	-0.0128741	0.831882	0.997983
CENPF	0.0226468	0.833201	0.997983
TECR	0.0172803	0.83422	0.997983
CD44	-0.0260062	0.834223	0.997983
CASP1	0.0167677	0.834534	0.997983
LILRB2	-0.0218328	0.835487	0.997983
JUN	-0.0400837	0.835506	0.997983
POU2AF1	0.0565444	0.835844	0.997983
NDUFA2	-0.0137454	0.83652	0.997983
CD276	-0.0272903	0.836549	0.997983
MEN1	-0.0141999	0.836768	0.997983
CD83	0.0294646	0.836845	0.997983
DUSP1	-0.0708943	0.837403	0.997983
CDKN2D	0.0158628	0.837415	0.997983
CXADR	-0.019237	0.839212	0.997983
MYC	0.0324967	0.839254	0.997983
SLAMF1	0.0127223	0.839855	0.997983
PBK	0.0172413	0.839857	0.997983
C3	-0.0935898	0.840141	0.997983
GADL1	0.0142338	0.840517	0.997983
FCGRT	0.0325731	0.841005	0.997983
PRKAR2A	-0.0122402	0.841473	0.997983
HELLS	-0.0226619	0.841513	0.997983
KRT18	0.0520172	0.841683	0.997983
TACSTD2	0.0344622	0.841858	0.997983
PPP2R2B	-0.0127986	0.842195	0.997983
MUC4	0.0155796	0.842358	0.997983
EFNA5	-0.0120142	0.843553	0.997983
PPP3R1	0.0157291	0.843946	0.997983
NECTIN1	-0.024227	0.844606	0.997983
TNC	-0.0362187	0.844674	0.997983
FGF13	-0.0103634	0.845093	0.997983
CDC14B	-0.00939658	0.846319	0.997983
FGF9	-0.0132985	0.84672	0.997983
ACTA2	0.0543059	0.846908	0.997983
DNMT3A	-0.016646	0.847079	0.997983
MAPK8IP1	-0.0134628	0.847365	0.997983
LGR5	-0.0135515	0.847393	0.997983
NDUFS8	-0.0180221	0.847583	0.997983
AIRE	-0.0157467	0.848106	0.997983
PDGFRA	0.0308408	0.848234	0.997983
ASCL1	-0.0112105	0.848759	0.997983
TNFRSF18	0.018375	0.849071	0.997983
RAC3	0.0111343	0.849082	0.997983
ALKBH3	-0.0105151	0.849444	0.997983
CD1D	0.0108068	0.850143	0.997983
EIF4EBP1	-0.0322832	0.85018	0.997983
MFNG	-0.0161114	0.850282	0.997983
NCR1	-0.0143245	0.850826	0.997983
CXCL3	0.017105	0.850935	0.997983
PTTG1	-0.0158395	0.8521	0.997983
PIK3CB	-0.0142482	0.852168	0.997983
NDUFA7	0.0170174	0.852245	0.997983
IRS1	0.0208036	0.852305	0.997983
ACSF3	-0.00955307	0.852991	0.997983
SHC4	0.0190134	0.853946	0.997983
IL11RA	0.0130575	0.855134	0.997983
CD8B	0.0157994	0.855488	0.997983
IGF2R	0.0132321	0.856809	0.997983
NDUFA1	0.0135615	0.857213	0.997983
CCR2	0.0158325	0.85776	0.997983
A2M	-0.0888322	0.858448	0.997983
ATG7	-0.0152283	0.858677	0.997983
PLA2G10	0.0184932	0.858919	0.997983
CPSF7	-0.0118505	0.859595	0.997983
NR4A1	0.0481394	0.860028	0.997983
CHEK1	-0.0142325	0.860614	0.997983
HES1	0.016299	0.864146	0.997983
TNFRSF9	0.011216	0.865207	0.997983
ELMO1	-0.0156781	0.866343	0.997983
CACNA2D1	0.0138377	0.867035	0.997983
KRT17	0.042407	0.867136	0.997983
COL5A1	0.0707028	0.867214	0.997983
AXIN2	-0.0209789	0.868836	0.997983
CDC25C	0.0110953	0.868874	0.997983
C9	-0.00894529	0.870122	0.997983
C5AR1	-0.0224046	0.871695	0.997983
MMRN2	0.0143667	0.871932	0.997983
MAP2K1	0.0106244	0.872015	0.997983
WNT5B	0.0106366	0.872677	0.997983
ITGB4	-0.0212468	0.873116	0.997983
SRSF2	0.0140052	0.873467	0.997983
SELENOK	0.0105913	0.873682	0.997983
CCNE2	-0.00889004	0.873949	0.997983
PCK1	0.0111285	0.87397	0.997983
COL27A1	-0.0168972	0.874352	0.997983
PRKCE	-0.00967439	0.874545	0.997983
EFNA1	0.0170877	0.87459	0.997983
BAP1	0.00802773	0.874888	0.997983
LY9	-0.0245629	0.875246	0.997983
ADGRE5	0.0195544	0.875535	0.997983
TNN	-0.0112144	0.875658	0.997983
BLK	0.0205544	0.876194	0.997983
KAT2B	0.0104228	0.876449	0.997983
BCL10	-0.00926201	0.877146	0.997983
BTK	-0.0154761	0.877164	0.997983
NT5E	-0.0147906	0.877436	0.997983
NFAM1	-0.00949941	0.877833	0.997983
HLA-DRB4	0.0439175	0.877899	0.997983
SLC39A6	0.0107511	0.87827	0.997983
CRP	0.00983176	0.878566	0.997983
HSPB1	0.0335746	0.878836	0.997983
NTRK1	0.0078541	0.879194	0.997983
MS4A4A	0.0196798	0.879975	0.997983
JAG1	0.0179995	0.880086	0.997983
IRAK2	0.00827002	0.880328	0.997983
CD81	-0.026741	0.881682	0.997983
MET	0.0271449	0.882814	0.997983
GPSM3	0.0202244	0.883425	0.997983
TRAF7	0.014054	0.883558	0.997983
TPSAB1/B2	0.0660496	0.883645	0.997983
EYA1	-0.011938	0.883896	0.997983
CHIT1	-0.0687882	0.884159	0.997983
MCM2	0.0148355	0.884755	0.997983
NLRP3	0.00806552	0.885063	0.997983
NPM1	0.0192176	0.885196	0.997983
TSPAN7	0.0155922	0.885623	0.997983
SOD2	0.0421757	0.885639	0.997983
CDK4	-0.0135192	0.885992	0.997983
BNIP3	0.0210692	0.886592	0.997983
DUSP6	0.013947	0.887612	0.997983
PSEN1	-0.0088415	0.889192	0.997983
CLEC7A	-0.0165851	0.8894	0.997983
POLD1	-0.0080603	0.889429	0.997983
LTA	0.00995787	0.889787	0.997983
CSF3R	0.0133529	0.890305	0.997983
PRDX5	-0.0154693	0.890834	0.997983
CD59	0.0150791	0.891604	0.997983
PRKCG	-0.00852066	0.89188	0.997983
CREB5	-0.010063	0.89319	0.997983
ME2	0.0110408	0.89407	0.997983
SP1	0.00789226	0.89487	0.997983
TCF7L1	-0.00696852	0.894883	0.997983
FGF23	0.00904216	0.895723	0.997983
CXCR4	-0.040468	0.896626	0.997983
SIGLEC1	-0.0206155	0.897481	0.997983
JAM3	-0.0134493	0.897887	0.997983
IL12A	-0.00736276	0.898198	0.997983
PCNA	0.0153137	0.898765	0.997983
NDC1	0.0106633	0.899494	0.997983
PPP3R2	0.00858594	0.899902	0.997983
THEM4	0.00702859	0.900134	0.997983
ZIC2	-0.00815059	0.900966	0.997983
CD74	0.0498918	0.901378	0.997983
RRAS2	-0.00920221	0.90167	0.997983
CCL27	0.00898935	0.902476	0.997983
IL11	-0.00984533	0.902744	0.997983
CFI	-0.014936	0.904148	0.997983
FOXJ1	0.00963704	0.904591	0.997983
MLPH	-0.0131941	0.90524	0.997983
HK1	0.00762916	0.90565	0.997983
CCL11	0.0120186	0.905942	0.997983
HLA-DPB1	0.00923249	0.90644	0.997983
PIN1	-0.01255	0.906942	0.997983
FGF18	-0.00729563	0.907057	0.997983
SIRPB2	-0.0071863	0.907516	0.997983
CDK2	-0.00929915	0.908015	0.997983
TRAF6	-0.00600707	0.909072	0.997983
MAP3K1	-0.00837305	0.910078	0.997983
CYLD	0.0151001	0.910199	0.997983
PDPN	0.0133225	0.910932	0.997983
FGF20	0.00554138	0.911597	0.997983
IL1R1	-0.0237421	0.912168	0.997983
ANGPT2	0.0122023	0.912355	0.997983
SERPINH1	0.0231426	0.913004	0.997983
ADA	0.00990529	0.913413	0.997983
PPP2R1A	-0.00765123	0.914153	0.997983
ROBO4	0.010516	0.914389	0.997983
CRABP2	-0.0112243	0.914622	0.997983
API5	0.0081601	0.915855	0.997983
TNFSF12	-0.0094775	0.916094	0.997983
IL1B	-0.0119178	0.917786	0.997983
MAP4K2	0.00695281	0.918356	0.997983
APOA4	-0.00625969	0.918995	0.997983
NOS2	-0.00601297	0.919036	0.997983
TMEM45B	-0.00697171	0.919696	0.997983
COL1A1	-0.0726002	0.919779	0.997983
ATG12	0.00517974	0.919825	0.997983
CASP9	0.00568767	0.920648	0.997983
FGF14	0.00717724	0.920965	0.997983
CD48	-0.0244584	0.921507	0.997983
MAP3K7	0.00596048	0.921925	0.997983
ID2	-0.00797047	0.922778	0.997983
TTK	0.00834395	0.923023	0.997983
C1QBP	-0.0122555	0.923311	0.997983
TBK1	-0.00532677	0.924697	0.997983
GNAS	0.0115439	0.925382	0.997983
MAPT	0.0046254	0.926275	0.997983
BAGE	-0.0128537	0.926335	0.997983
VCAN	-0.0357807	0.926615	0.997983
EPCAM	-0.0204777	0.927704	0.997983
LRP1	-0.0231375	0.927926	0.997983
ADAM12	0.0138917	0.928191	0.997983
COL1A2	0.0567968	0.928322	0.997983
CXCL8	0.0302061	0.928634	0.997983
FGF5	0.00470056	0.929815	0.997983
DGLUCY	-0.00521792	0.930796	0.997983
CPA3	0.0192571	0.930944	0.997983
SPA17	0.0052922	0.931362	0.997983
CD180	-0.00837598	0.932156	0.997983
ITGAX	-0.0186895	0.932705	0.997983
IER3	0.0174635	0.93386	0.997983
IKBKE	-0.00576352	0.934668	0.997983
WNT6	0.00543175	0.934752	0.997983
CD70	0.00505943	0.935329	0.997983
NEFL	0.00687833	0.935682	0.997983
MDC1	0.00465001	0.935696	0.997983
CLEC4A	-0.00508485	0.935739	0.997983
CDH11	-0.00731438	0.93584	0.997983
CARD11	-0.0110608	0.935906	0.997983
TYK2	0.00645821	0.936163	0.997983
KRT19	-0.0225075	0.936211	0.997983
PTPN11	0.00785376	0.936298	0.997983
LGALS9	-0.0110288	0.936429	0.997983
TPO	0.00522052	0.936938	0.997983
ERBB2	0.00745563	0.938239	0.997983
FGF22	0.00423755	0.938739	0.997983
PRLR	-0.00531734	0.939157	0.997983
VEGFB	-0.0057116	0.939964	0.997983
SFRP2	-0.0432278	0.940381	0.997983
LILRA1	0.00625782	0.940437	0.997983
CNTFR	-0.00439689	0.941126	0.997983
COL6A3	-0.034875	0.941273	0.997983
TXNIP	0.0213749	0.941912	0.997983
TLR7	-0.00605049	0.942216	0.997983
UTY	-0.00783092	0.942351	0.997983
IL18	0.00740697	0.944476	0.997983
PITX2	-0.00450748	0.945156	0.997983
NCOR1	0.00455056	0.945605	0.997983
CASP7	-0.00422402	0.945658	0.997983
RYBP	-0.00345903	0.945895	0.997983
BRCA1	0.00474507	0.945917	0.997983
FAP	0.0122415	0.946155	0.997983
HLA-DOB	-0.0106857	0.947401	0.997983
CDH1	-0.0137718	0.948266	0.997983
PLCG2	-0.00832611	0.948417	0.997983
CD1B	-0.00410815	0.948873	0.997983
S100A9	0.0234424	0.949052	0.997983
SFN	-0.0115959	0.949442	0.997983
CD164	-0.00664496	0.949473	0.997983
ALK	-0.00351365	0.949944	0.997983
CD24	-0.0103626	0.949959	0.997983
TAPBPL	-0.00409854	0.950367	0.997983
HOXA10	0.00357909	0.950415	0.997983
C3AR1	-0.0079831	0.950715	0.997983
THBS1	-0.0196485	0.950861	0.997983
BTLA	0.00547899	0.951076	0.997983
SERPINB2	-0.00501379	0.951618	0.997983
APH1B	0.00330374	0.952183	0.997983
RELA	-0.00243473	0.953605	0.997983
NDUFS7	-0.0055054	0.954142	0.997983
TNFSF8	-0.00347244	0.954596	0.997983
CD79B	-0.00841916	0.954605	0.997983
ATP2A2	0.00494815	0.954615	0.997983
BCOR	-0.0038247	0.95514	0.997983
IFNL2	-0.00538977	0.955339	0.997983
GRIA3	0.00466904	0.955354	0.997983
IRF8	0.0142027	0.95547	0.997983
C5	-0.00373968	0.955964	0.997983
FOXC1	0.00339899	0.95604	0.997983
PDCD1	-0.00526939	0.957108	0.997983
CCNA2	-0.005702	0.957351	0.997983
CDK1	0.00573095	0.958009	0.997983
TFEB	0.00411664	0.958611	0.997983
TGFBR2	-0.0072186	0.958643	0.997983
BIRC7	0.00629546	0.959421	0.997983
GOT2	-0.0055562	0.959927	0.997983
FZD9	0.0043109	0.960259	0.997983
MAP2K6	-0.00224819	0.960887	0.997983
NDC80	-0.00385551	0.96164	0.997983
HMGN5	-0.00255918	0.964	0.997983
U2AF1	-0.00337703	0.965099	0.997983
SPRED1	-0.00504402	0.965701	0.997983
CCNE1	-0.00282364	0.966114	0.997983
TNFSF9	-0.00263482	0.967175	0.997983
FEZ1	-0.00312915	0.967212	0.997983
SSX1	0.0150721	0.967593	0.997983
IFNL1	0.00253491	0.967802	0.997983
STAG2	0.00253225	0.967884	0.997983
CCL21	-0.0105713	0.967947	0.997983
BIRC5	0.00505467	0.968074	0.997983
REPS1	-0.00297576	0.969568	0.997983
LAT	-0.00292717	0.969851	0.997983
ROPN1	0.00247685	0.96997	0.997983
WNT3A	-0.00319042	0.97007	0.997983
IRGM	-0.00277239	0.971159	0.997983
LFNG	-0.00340483	0.972576	0.997983
TBL1XR1	0.00637487	0.972602	0.997983
SFRP1	0.00212899	0.972699	0.997983
FUT8	0.00329584	0.973116	0.997983
NDUFB1	-0.00266603	0.974308	0.997983
CFD	0.00538722	0.975025	0.997983
MMP3	0.00301604	0.975103	0.997983
RICTOR	0.00193633	0.975346	0.997983
SIGLEC8	-0.00220434	0.975581	0.997983
ITGA5	0.00504727	0.976233	0.997983
IL17RA	-0.00262663	0.976566	0.997983
LTBP1	0.00511516	0.977169	0.997983
SMARCB1	-0.00179617	0.977516	0.997983
PYCR2	-0.00236339	0.978561	0.997983
BCL2A1	0.00380771	0.979875	0.997983
RIPK1	-0.00116719	0.980165	0.997983
POU2F2	0.00247128	0.980371	0.997983
MAP3K12	-0.00170524	0.981122	0.997983
PECAM1	-0.00588534	0.981269	0.997983
GLI3	-0.0017565	0.98135	0.997983
BRD3	0.00127722	0.981727	0.997983
BBS1	0.00112944	0.983009	0.997983
ABCB1	-0.00213736	0.983123	0.997983
UQCRQ	-0.00210817	0.983559	0.997983
KYAT1	-0.00118546	0.98387	0.997983
UBE2T	0.00236605	0.983978	0.997983
MUC1	-0.00375959	0.984583	0.997983
NOTCH1	0.00174067	0.984735	0.997983
MPL	0.00115387	0.986738	0.997983
SOCS3	0.0032707	0.987065	0.997983
AKT3	0.0012916	0.987386	0.997983
GNGT1	0.00249328	0.987652	0.997983
LRP2	0.000996163	0.988802	0.997983
APP	-0.00239153	0.98981	0.997983
NR4A3	-0.00162521	0.990007	0.997983
IL6R	-0.000879863	0.990008	0.997983
IL1RL1	0.00121344	0.990365	0.997983
ICOSLG	0.000879903	0.990569	0.997983
CD37	0.00315996	0.990729	0.997983
NGF	0.000808518	0.990918	0.997983
POU5F1	-0.000803778	0.991104	0.997983
MDM2	-0.00110365	0.991233	0.997983
CDC20	0.00114046	0.991672	0.997983
UBC	0.00139107	0.992103	0.997983
TNFRSF1A	0.000788821	0.992475	0.997983
COX6A1	-0.000785204	0.992814	0.997983
SLC25A1	-0.00110001	0.993144	0.997983
TCL1B	0.000432262	0.993162	0.997983
KDR	0.00105099	0.993168	0.997983
RPS6	-0.00185738	0.993386	0.997983
PSEN2	0.000495353	0.993399	0.997983
CD1E	0.00055914	0.993414	0.997983
CTSS	-0.00261158	0.993498	0.997983
XCL1/2	0.000615074	0.994696	0.998485
CXXC5	0.000441993	0.995608	0.998485
NUF2	-0.000471403	0.995681	0.998485
TBX21	0.000199882	0.996549	0.998793
RPS6KB1	0.000193107	0.997888	0.999109
SAMSN1	0.000327232	0.997986	0.999109
TLR10	-8.89304e-05	0.999007	0.999288
LAG3	6.05838e-05	0.999288	0.999288
